# Multivariate, Multi-omic Analysis in 799,429 Individuals Identifies 134 Loci Associated with Somatoform Traits

**DOI:** 10.1101/2024.07.29.24310991

**Authors:** Christal N. Davis, Sylvanus Toikumo, Alexander S. Hatoum, Yousef Khan, Benjamin K. Pham, Shreya R. Pakala, Kyra L. Feuer, Joel Gelernter, Sandra Sanchez-Roige, Rachel L. Kember, Henry R. Kranzler

## Abstract

Somatoform traits, which manifest as persistent physical symptoms without a clear medical cause, are prevalent and pose challenges to clinical practice. Understanding the genetic basis of these disorders could improve diagnostic and therapeutic approaches. With publicly available summary statistics, we conducted a multivariate genome-wide association study (GWAS) and multi-omic analysis of four somatoform traits—fatigue, irritable bowel syndrome, pain intensity, and health satisfaction—in 799,429 individuals genetically similar to Europeans. Using genomic structural equation modeling, GWAS identified 134 loci significantly associated with a somatoform common factor, including 44 loci not significant in the input GWAS and 8 novel loci for somatoform traits. Gene-property analyses highlighted an enrichment of genes involved in synaptic transmission and enriched gene expression in 12 brain tissues. Six genes, including members of the CD300 family, had putatively causal effects mediated by protein abundance. There was substantial polygenic overlap (76-83%) between the somatoform and externalizing, internalizing, and general psychopathology factors. Somatoform polygenic scores were associated most strongly with obesity, Type 2 diabetes, tobacco use disorder, and mood/anxiety disorders in independent biobanks. Drug repurposing analyses suggested potential therapeutic targets, including MEK inhibitors. Mendelian randomization indicated potentially protective effects of gut microbiota, including *Ruminococcus bromii*. These biological insights provide promising avenues for treatment development.

## Supplementary Tables for "Multivariate, Multi-omic Analysis in 799,429 Individuals Identifies 134 Loci Associated with Somatoform Traits" (part 1 of 2)

### Sheet: Contents
Supplementary Tables
Supplementary Table 1. GWAS lead SNPs.
Supplementary Table 2. SNP-level PheWAS performed in IEU GWAS Project for lead SNPs in novel loci.
Supplementary Table 3. SNPs with significantly heterogeneous effects across somatoform traits.
Supplementary Table 4. CADD scores for candidate SNPs.
Supplementary Table 5. RegulomeDB scores for candidate SNPs.
Supplementary Table 6. Significant genetic correlations with publicly available GWAS.
Supplementary Table 7. PheWAS in BioVU Biobank.
Supplementary Table 8. PheWAS in Penn Medicine BioBank.
Supplementary Table 9. PheWAS in Yale-Penn.
Supplementary Table 10. Drug repurposing results.

### Sheet: ST1
Supplementary Table 1. GWAS lead SNPs.
CHR	SNP	BP	P	TOTAL	NSIG	S05	S01	S001	S0001	SP2
6	rs9469907	34810799	6.8e-16	509	51	37	17	7	397	rs73405679(1),rs115980554(1),rs75489661(1),rs75776386(1),rs114032116(1),rs73405691(1),rs76499914(1),rs73405697(1),rs138805085(1),rs35429796(1),rs376206893(1),rs73407707(1),rs75152896(1),rs80254589(1),rs114672114(1),rs77579349(1),rs3800471(1),rs11753634(1),rs11758326(1),rs76458888(1),rs79379247(1),rs60516182(1),rs41312309(1),rs6919434(1),rs11758420(1),rs11758426(1),rs11756280(1),rs11756281(1),rs11758471(1),rs77587944(1),rs78871484(1),rs78121911(1),rs76990047(1),rs76452512(1),rs77186075(1),rs11754548(1),rs7754038(1),rs60385456(1),rs11758529(1),rs3778076(1),rs11757517(1),rs3798544(1),rs9469801(1),rs2814982(1),rs2744939(1),rs2814985(1),rs2744938(1),rs2814943(1),rs2814944(1),rs2744937(1),rs74929281(1),rs2744977(1),rs2814973(1),rs2092344(1),rs2814977(1),rs11754773(1),rs2744975(1),rs11752260(1),rs2744971(1),rs2744970(1),rs2744968(1),rs2744967(1),rs2744966(1),rs2744965(1),rs2814983(1),rs2744964(1),rs6907508(1),rs2744963(1),rs2744962(1),rs4618513(1),rs2814986(1),rs2492862(1),rs2492863(1),rs76967117(1),rs2814987(1),rs2814988(1),rs2814989(1),rs60917185(1),rs2814990(1),rs2814991(1),rs3800461(1),rs2744959(1),rs2814992(1),rs2744957(1),rs2814993(1),rs2744956(1),rs2744955(1),rs2814994(1),rs2814995(1),rs2814996(1),rs2744954(1),rs2252551(1),rs2814997(1),rs112540634(1),rs2814998(1),rs2744952(1),rs2744949(1),rs2815000(1),rs2815001(1),rs2744948(1),rs2815003(1),rs2815004(1),rs2815005(1),rs2395598(1),rs2395599(1),rs2744943(1),rs2744942(1),rs6937784(1),rs2492859(1),rs2064253(1),rs2744941(1),rs2814945(1),rs2814946(1),rs2814947(1),rs2814948(1),rs56930444(1),rs2744961(1),rs146789479(1),rs11751920(1),rs2744953(1),rs2814949(1),rs2744947(1),rs2744972(1),rs3800457(1),rs3800456(1),rs9368829(1),rs9380451(1),rs9296126(1),rs7752237(1),rs4713823(1),rs4711399(1),rs6457785(1),rs4713824(1),rs7751664(1),rs7772600(1),rs6938239(1),rs6930421(1),rs4443503(1),rs7739335(1),rs6906500(1),rs7763832(1),rs4513788(1),rs2814951(1),rs79555446(1),rs7758082(1),rs13206387(1),rs114543162(1),rs2814952(1),rs2814953(1),rs2814954(1),rs2814955(1),rs2764210(1),rs2814956(1),rs2814957(1),rs2814958(1),rs2477507(1),rs2477508(1),rs2764211(1),rs2764197(1),rs2492860(1),rs2814959(1),rs2764198(1),rs2814960(1),rs6940215(1),rs2814961(1),rs2764199(1),rs2814962(1),rs2764200(1),rs2764201(1),rs2764202(1),rs2764203(1),rs2814963(1),rs9462006(1),rs2492861(1),rs2764204(1),rs2814965(1),rs2764205(1),rs2814966(1),rs2814967(1),rs2764206(1),rs2764207(1),rs2814968(1),rs2814969(1),rs2814970(1),rs2814971(1),rs2764208(1),rs7755982(1),rs9462007(1),rs7756009(1),rs912716(1),rs3734268(1),rs9462009(1),rs9462010(1),rs9462011(1),rs35839188(1),rs9469856(1),rs6911549(1),rs61431557(1),rs59162539(1),rs9462012(1),rs9296127(1),rs9469857(1),rs9469858(1),rs6906606(1),rs34199419(1),rs6929470(1),rs6907244(1),rs6457787(1),rs6457788(1),rs6457789(1),rs7755822(1),rs7755926(1),rs7756405(1),rs9469859(1),rs9469860(1),rs9469861(1),rs13198620(1),rs7341253(1),rs7341267(1),rs59142559(1),rs75398113(1),rs7759227(1),rs9462014(1),rs112826162(1),rs114863007(1),rs7341329(1),rs9469862(1),rs11965761(1),rs148024643(1),rs137931729(1),rs7762644(1),rs28675115(1),rs7739766(1),rs7763224(1),rs3798352(1),rs3736896(1),rs6939345(1),rs6940395(1),rs7741437(1),rs2038841(1),rs6457790(1),rs9469863(1),rs9462015(1),rs9462016(1),rs9469864(1),rs1998702(1),rs9469866(1),rs9469867(1),rs7768189(1),rs6906759(1),rs9469869(1),rs9469870(1),rs9469871(1),rs9296128(1),rs9469872(1),rs2038840(1),rs143724739(1),rs28567450(1),rs56693020(1),rs11759151(1),rs9462018(1),rs9462019(1),rs6900188(1),rs6899938(1),rs6900847(1),rs9689160(1),rs6930036(1),rs9462020(1),rs58843872(1),rs58671447(1),rs9688715(1),rs9689516(1),rs9689820(1),rs34493158(1),rs112735232(1),rs12110321(1),rs10155746(1),rs142415291(1),rs9469878(1),rs9469879(1),rs9469880(1),rs9469881(1),rs9469882(1),rs1555773(1),rs9469883(1),rs9462021(1),rs9469884(1),rs9469885(1),rs9469886(1),rs9469887(1),rs13215181(1),rs6934662(1),rs6457791(1),rs7769961(1),rs7769820(1),rs7752060(1),rs7752522(1),rs11757370(1),rs11755420(1),rs9462022(1),rs6942040(1),rs113310749(1),rs9469889(1),rs9469890(1),rs6457792(1),rs10947531(1),rs998278(1),rs9469891(1),rs9469892(1),rs9462023(1),rs9469893(1),rs4472337(1),rs7756949(1),rs3798348(1),rs3777752(1),rs9462024(1),rs2395607(1),rs9296129(1),rs9296130(1),rs9469894(1),rs6905393(1),rs4601124(1),rs34141614(1),rs66506671(1),rs9469895(1),rs9296132(1),rs9296133(1),rs2038839(1),rs2395606(1),rs73419607(1),rs7739771(1),rs10947532(1),rs6936177(1),rs1543559(1),rs1543558(1),rs7776219(1),rs73419621(1),rs1125341(1),rs1125340(1),rs115566179(1),rs2395604(1),rs1886574(1),rs7752390(1),rs7774697(1),rs6941110(1),rs9469897(1),rs12177835(1),rs9469899(1),rs9469900(1),rs9469902(1),rs9462025(1),rs7762485(1),rs7745097(1),rs60643641(1),rs11754574(1),rs11759235(1),rs7768759(1),rs9469904(1),rs79165228(1),rs13219589(1),rs9462026(1),rs9462027(1),rs9469905(1),rs112283401(1),rs112327514(1),rs9462028(1),rs6457794(1),rs6937132(1),rs6937314(1),rs7739003(1),rs112563428(1),rs6925623(1),rs6906129(1),rs34657938(1),rs4624858(1),rs2296360(1),rs4259246(1),rs11756392(1),rs13220394(1),rs6919654(1),rs6924898(1),rs7748203(1),rs9469909(1),rs9654581(1),rs9462029(1),rs9469910(1),rs6457795(1),rs9469911(1),rs6939600(1),rs11755393(1),rs16894959(1),rs9469913(1),rs9469914(1),rs6457796(1),rs4282407(1),rs1883638(1),rs9462030(1),rs9469917(1),rs9462031(1),rs3734264(1),rs6925764(1),rs9296137(1),rs9469923(1),rs4646925(1),rs73421507(1),rs114806929(1),rs9469925(1),rs6902912(1),rs79834165(1),rs143896361(1),rs77632414(1),rs73403830(1),rs16872293(1),rs80281721(1),rs73405765(1),rs6904477(1),rs3800406(1),rs55731338(1),rs11755266(1),rs33959228(1),rs36018387(1)
18	rs34704187	52800390	1.13e-15	56	0	0	8	1	47	rs949025(1),rs949024(1),rs12607411(1),rs4128242(1),rs4131791(1),rs4598994(1),rs4309482(1),rs11874716(1),rs35360904(1),rs12966052(1),rs12969453(1),rs12966547(1),rs4801131(1),rs11875348(1),rs55943003(1),rs11663684(1),rs12955614(1),rs12969390(1),rs4570961(1),rs34906855(1),rs35097015(1),rs34220720(1),rs35325289(1),rs34778612(1),rs4801141(1),rs12456943(1),rs10502994(1),rs4603649(1),rs35329421(1),rs8091365(1),rs34407950(1),rs3923614(1),rs10515968(1),rs729053(1),rs2051293(1),rs1942893(1),rs2226740(1),rs8083212(1),rs1011339(1),rs9951150(1),rs1539883(1),rs4505420(1),rs78611623(1),rs76124729(1),rs35162002(1),rs76235101(1),rs79757500(1),rs76247036(1),rs78036338(1),rs76409184(1),rs75561397(1),rs76252069(1),rs76218354(1),rs118084819(1),rs78424234(1),rs79471052(1)
7	rs138324521	1917144	4.05e-15	535	134	7	15	21	358	rs11766652(1),rs10950356(1),rs10950357(1),rs55682486(1),rs62435504(1),rs10950359(1),rs10950360(1),rs10950361(1),rs11769007(1),rs11769049(1),rs55835113(1),rs7790092(1),rs3996306(1),rs7800904(1),rs56404040(1),rs56246328(1),rs11769612(1),rs11763008(1),rs12532765(1),rs12538366(1),rs62435506(1),rs10950363(1),rs2222813(1),rs6460832(1),rs10248201(1),rs10277267(1),rs1113831(1),rs62435528(1),rs3857705(1),rs1919908(1),rs11768705(1),rs13227985(1),rs13221159(1),rs13230722(1),rs12532459(1),rs12540491(1),rs12540494(1),rs12530625(1),rs66491680(1),rs67486596(1),rs34982660(1),rs13231999(1),rs10280601(1),rs13245980(1),rs10235174(1),rs10238227(1),rs10268666(1),rs10225055(1),rs10238448(1),rs10238449(1),rs55634111(1),rs56250182(1),rs62435538(1),rs35267398(1),rs10239047(1),rs10225815(1),rs10228960(1),rs5028881(1),rs11770842(1),rs6955820(1),rs10950368(1),rs74573274(1),rs74760239(1),rs34411311(1),rs10270415(1),rs10270538(1),rs10270654(1),rs12539381(1),rs76173365(1),rs79613164(1),rs60502983(1),rs10271168(1),rs4577861(1),rs4436012(1),rs10277923(1),rs10277924(1),rs10259574(1),rs10259592(1),rs10259699(1),rs10275253(1),rs10278438(1),rs10260077(1),rs13229113(1),rs10263066(1),rs1112898(1),rs73042690(1),rs10267930(1),rs28430626(1),rs62435643(1),rs6965555(1),rs2103342(1),rs2091640(1),rs2091639(1),rs2091638(1),rs1881858(1),rs11766178(1),rs1106396(1),rs11766215(1),rs34024976(1),rs62435645(1),rs62435647(1),rs62435648(1),rs11760634(1),rs13236577(1),rs13236682(1),rs62435650(1),rs7800019(1),rs67845389(1),rs73042701(1),rs10950371(1),rs10230862(1),rs12669620(1),rs11760284(1),rs11764562(1),rs13238613(1),rs34400421(1),rs34590341(1),rs11761457(1),rs7802621(1),rs60291312(1),rs7803164(1),rs7789703(1),rs10232901(1),rs11765833(1),rs7777233(1),rs13223867(1),rs11765289(1),rs7806265(1),rs10950377(1),rs2398735(1),rs2895215(1),rs11767667(1),rs6460870(1),rs112426919(1),rs6955410(1),rs11760633(1),rs11768191(1),rs6948971(1),rs7680(1),rs11772232(1),rs6973700(1),rs11769866(1),rs11764159(1),rs7786367(1),rs4631355(1),rs4379359(1),rs4255035(1),rs35091011(1),rs34074471(1),rs62434666(1),rs35406566(1),rs6955652(1),rs6974455(1),rs28661143(1),rs62434668(1),rs13225346(1),rs13234909(1),rs62434669(1),rs59347657(1),rs7781241(1),rs12537387(1),rs12534763(1),rs56758848(1),rs13242649(1),rs34373690(1),rs34411636(1),rs35641411(1),rs6948707(1),rs62435120(1),rs59410940(1),rs62435122(1),rs4721089(1),rs10268294(1),rs10268797(1),rs61164094(1),rs6976097(1),rs4458759(1),rs6460944(1),rs6947937(1),rs6948403(1),rs6965935(1),rs4721096(1),rs3889797(1),rs3889573(1),rs62435124(1),rs13237891(1),rs10228189(1),rs7783948(1),rs35610003(1),rs34043991(1),rs4721098(1),rs35375366(1),rs73046323(1),rs58169303(1),rs10807751(1),rs10807752(1),rs11764040(1),rs62435127(1),rs117866291(1),rs58673065(1),rs10231456(1),rs10234557(1),rs11762803(1),rs73046334(1),rs4719317(1),rs11766944(1),rs11766945(1),rs4721110(1),rs4719320(1),rs73046339(1),rs4721112(1),rs10250550(1),rs10247428(1),rs10260968(1),rs62435130(1),rs4236272(1),rs56070303(1),rs4721118(1),rs62435132(1),rs4719322(1),rs4719323(1),rs11764124(1),rs11764337(1),rs56256289(1),rs62435134(1),rs4236273(1),rs11763813(1),rs28432248(1),rs11770148(1),rs62435157(1),rs57234495(1),rs10950410(1),rs10950411(1),rs12699415(1),rs111519111(1),rs113738103(1),rs35349665(1),rs62435159(1),rs11973114(1),rs13221208(1),rs13224015(1),rs55934553(1),rs60238952(1),rs4719330(1),rs4719331(1),rs4719332(1),rs7787341(1),rs7788921(1),rs7791637(1),rs11770612(1),rs60346318(1),rs28705934(1),rs4721139(1),rs4721140(1),rs4639400(1),rs4721142(1),rs4721143(1),rs34040190(1),rs10278591(1),rs7783715(1),rs34279734(1),rs12538674(1),rs62436669(1),rs10950423(1),rs10950425(1),rs12667946(1),rs12673799(1),rs13437894(1),rs4994764(1),rs4994763(1),rs73048106(1),rs4721162(1),rs6978209(1),rs10255204(1),rs117829095(1),rs4721164(1),rs12113633(1),rs6951956(1),rs7791299(1),rs7791899(1),rs4721170(1),rs62442895(1),rs10267593(1),rs10260386(1),rs10257349(1),rs7807014(1),rs4721175(1),rs4721176(1),rs11771828(1),rs11767515(1),rs10950429(1),rs28393635(1),rs6976858(1),rs11767036(1),rs11767040(1),rs4618595(1),rs56403963(1),rs13245479(1),rs13242597(1),rs117097421(1),rs62442899(1),rs34074205(1),rs62442900(1),rs79693194(1),rs76626455(1),rs4332037(1),rs34290436(1),rs7810386(1),rs6461009(1),rs35327420(1),rs62442903(1),rs28728306(1),rs73050128(1),rs1403175(1),rs60595248(1),rs62442910(1),rs62442912(1),rs78443464(1),rs62442913(1),rs11982272(1),rs61409925(1),rs56093134(1),rs113917824(1),rs56259105(1),rs62442924(1),rs11768212(1),rs11773627(1),rs62442944(1),rs11764780(1),rs55790766(1),rs57148375(1),rs34809719(1),rs11764590(1),rs1403174(1),rs868754(1),rs3857706(1),rs872464(1),rs56305291(1),rs4721302(1),rs56180486(1),rs11514731(1),rs62444881(1),rs3996325(1),rs55988458(1),rs56016347(1),rs11762545(1),rs11762636(1),rs79447549(1),rs62444886(1),rs4721321(1),rs55773130(1),rs55952733(1),rs55993248(1),rs4470910(1),rs28528997(1),rs1533827(1),rs11772463(1),rs55683212(1),rs56226325(1),rs3996323(1),rs11763750(1),rs12673687(1),rs12669370(1),rs11766468(1),rs1533829(1),rs62444906(1),rs62444907(1),rs10241537(1),rs7797112(1),rs7801349(1),rs10235664(1),rs10276536(1),rs9639202(1),rs55770986(1),rs56265641(1),rs9969125(1),rs55669426(1),rs7787359(1),rs56289396(1),rs55893771(1),rs6972969(1),rs6977161(1),rs60626033(1),rs6461115(1),rs55810445(1),rs11760737(1),rs11773643(1),rs56072378(1),rs4721359(1),rs55860148(1),rs34731055(1),rs62444917(1),rs62442989(1),rs76016791(1)
4	rs34811474	25408838	6.33e-15	88	4	1	5	74	4	rs1533133(1),rs9991246(1),rs12509843(1),rs12509787(1),rs7661300(1),rs7684466(1),rs10027814(1),rs10027825(1),rs11937932(1),rs13434761(1),rs13434763(1),rs6814162(1),rs6448354(1),rs2271389(1),rs2292406(1),rs2292407(1),rs2292408(1),rs2292409(1),rs2292410(1),rs6848308(1),rs4317194(1),rs908056(1),rs10005866(1),rs28402264(1),rs17605302(1),rs28656285(1),rs28658549(1),rs28609470(1),rs28494093(1),rs9654100(1),rs28660194(1),rs28669083(1),rs57653207(1),rs9993416(1),rs10016263(1),rs12499261(1),rs9993776(1),rs10016572(1),rs9996892(1),rs6831977(1),rs2012286(1),rs2012284(1),rs2012277(1),rs3214034(1),rs28616687(1),rs116526700(1),rs73254173(1),rs28446730(1),rs28730343(1),rs28823129(1),rs28896510(1),rs57833282(1),rs28570579(1),rs10005501(1),rs2305953(1),rs6849634(1),rs10001352(1),rs10034844(1),rs2324712(1),rs1993602(1),rs55714412(1),rs3816586(1),rs3816587(1),rs41267453(1),rs10517073(1),rs2168972(1),rs9174(1),rs6840730(1),rs6840622(1),rs6841761(1),rs9291467(1),rs1985577(1),rs1993603(1),rs1996181(1),rs7436889(1),rs60154116(1),rs28607095(1),rs28368563(1),rs12500261(1),rs9999574(1),rs55952134(1),rs2085644(1),rs6832141(1)
7	rs1881447	109118570	9.02e-15	67	21	16	11	0	19	rs17461206(1),rs7802318(1),rs12537844(1),rs10499975(1),rs1358545(1),rs1881448(1),rs17364497(1),rs7780176(1),rs12533306(1),rs1880233(1),rs73713698(1),rs73713699(1),rs73713700(1),rs2396114(1),rs62471080(1),rs6978456(1),rs6960338(1),rs6951122(1),rs6956352(1),rs58683261(1),rs9655803(1),rs57723803(1),rs12535416(1),rs55748365(1),rs58585296(1),rs12672452(1),rs57156345(1),rs75727693(1),rs10278004(1),rs1721447(1)
15	rs1452388	74139078	1.87e-14	136	19	33	18	1	65	rs74023550(1),rs62004646(1),rs11854314(1),rs12900404(1),rs62004658(1),rs1584738(1),rs2127017(1),rs2127016(1),rs2169824(1),rs1901569(1),rs34617511(1),rs12913670(1),rs11633467(1),rs1901570(1),rs35181871(1),rs4886660(1),rs4886421(1),rs4886663(1),rs4886664(1),rs12906932(1),rs4145873(1),rs4145874(1),rs1377063(1),rs35905425(1),rs16958352(1),rs10519014(1),rs12904100(1),rs11632687(1),rs12914022(1),rs11072444(1),rs11635549(1),rs12915342(1),rs12916637(1),rs12915712(1),rs16958372(1),rs11639352(1),rs11639394(1),rs11634236(1),rs35534436(1),rs34021526(1),rs11857351(1),rs11855112(1),rs11636381(1),rs11636619(1),rs11632590(1),rs35809461(1),rs1452391(1),rs1452390(1),rs11635478(1),rs1452389(1),rs56047016(1),rs12591658(1),rs28408164(1),rs4886693(1),rs28608632(1),rs11633601(1),rs55841941(1),rs4886695(1),rs1349642(1),rs1349643(1),rs66610605(1),rs994416(1),rs2123209(1),rs2415232(1),rs4586381(1),rs11637249(1),rs2415233(1),rs35192808(1),rs896591(1),rs28493876(1),rs35683018(1),rs2084851(1),rs4445847(1),rs12902040(1),rs35697698(1),rs62007100(1),rs62007101(1),rs4257159(1),rs12914489(1),rs73432310(1),rs67962220(1),rs35737351(1),rs35364449(1),rs5742914(1)
13	rs1909648	53792342	1.92e-14	237	2	7	25	15	188	rs2298230(1),rs2298231(1),rs2298232(1),rs7991211(1),rs7992393(1),rs9536344(1),rs9568796(1),rs7335883(1),rs9536345(1),rs9527051(1),rs8181889(1),rs2185961(1),rs2298234(1),rs41292830(1),rs4886137(1),rs2226195(1),rs7333719(1),rs9527052(1),rs2806967(1),rs1936382(1),rs1936383(1),rs2806934(1),rs2799338(1),rs2799339(1),rs2799340(1),rs1343606(1),rs2806948(1),rs2799341(1),rs2806961(1),rs2806962(1),rs1343604(1),rs12429014(1),rs75048397(1),rs75878285(1),rs1112613(1),rs1419216(1),rs2246208(1),rs7322978(1),rs7323451(1),rs77093387(1),rs1936384(1),rs2806971(1),rs75783087(1),rs1343600(1),rs75664078(1),rs77306542(1),rs78370817(1),rs2806972(1),rs76414359(1),rs79409669(1),rs4884340(1),rs75073489(1),rs111405932(1),rs1936385(1),rs2806974(1),rs77071987(1),rs2806975(1),rs1343610(1),rs7319933(1),rs2806978(1),rs9527056(1),rs9568802(1),rs9568803(1),rs111546083(1),rs148610663(1),rs7986263(1),rs7327235(1),rs1891942(1),rs1923768(1),rs1923767(1),rs1951722(1),rs1343602(1),rs1419218(1),rs2093598(1),rs1322944(1),rs2759700(1),rs9536354(1),rs9536355(1),rs1322943(1),rs1322942(1),rs1322941(1),rs1407685(1),rs9568807(1),rs9568808(1),rs9536358(1),rs2408766(1),rs2759698(1),rs9536359(1),rs2759694(1),rs2181389(1),rs4886202(1),rs9536363(1),rs1322939(1),rs1322938(1),rs1885767(1),rs2759716(1),rs1322962(1),rs1951725(1),rs2093599(1),rs2806936(1),rs2806937(1),rs2806939(1),rs2806940(1),rs1923772(1),rs1322961(1),rs1322960(1),rs2806941(1),rs8002513(1),rs2806943(1),rs1555552(1),rs1555550(1),rs1853369(1),rs7994915(1),rs2806944(1),rs2759715(1),rs1322957(1),rs2759714(1),rs2759713(1),rs912052(1),rs1322956(1),rs2759712(1),rs1322955(1),rs1322954(1),rs2806947(1),rs1322952(1),rs1322951(1),rs1923771(1),rs1322949(1),rs2015677(1),rs912051(1),rs2806968(1),rs2759709(1),rs2759708(1),rs2806964(1),rs2806963(1),rs2038649(1),rs2806960(1),rs927518(1),rs959222(1),rs7984963(1),rs73200005(1),rs9596774(1),rs9596775(1),rs9536381(1),rs9527059(1),rs9805634(1),rs73200018(1),rs9536386(1),rs7993087(1),rs7997881(1),rs6561712(1),rs4555040(1),rs9527060(1),rs8001960(1),rs9316609(1),rs6561715(1),rs9563152(1),rs1978969(1),rs9527064(1),rs1867370(1),rs34003284(1),rs1867368(1),rs1079232(1),rs873573(1),rs7326433(1),rs1961773(1),rs8002970(1),rs7985119(1),rs9527069(1),rs1373276(1),rs9527070(1),rs9591505(1),rs6561719(1),rs1342675(1),rs1342674(1),rs7327939(1),rs73201847(1),rs8002661(1),rs1373271(1),rs1822565(1),rs7330312(1),rs7983853(1),rs8001044(1),rs7981317(1),rs11618497(1),rs1443905(1),rs9536405(1),rs1342669(1),rs9316613(1),rs9568842(1),rs9536406(1),rs1443920(1),rs1373281(1),rs1822566(1),rs2813576(1),rs1036958(1),rs2813574(1),rs4883678(1),rs7337692(1),rs7337696(1),rs2813573(1),rs7992723(1),rs2587366(1),rs755787(1),rs7328879(1),rs9568844(1),rs9568846(1),rs1373272(1),rs9536407(1),rs1443906(1),rs1470343(1),rs1899717(1),rs9536408(1),rs2218392(1),rs9316616(1),rs9536409(1),rs9536410(1),rs7332332(1),rs1373273(1),rs7322098(1),rs2165985(1),rs1443908(1),rs9536411(1),rs9568848(1),rs7987501(1),rs9527080(1),rs7335163(1),rs1557171(1)
18	rs10502966	50748499	1.96e-14	549	0	25	35	45	444	rs17681980(1),rs766371(1),rs17749242(1),rs55920824(1),rs17682039(1),rs34698079(1),rs36113690(1),rs17749283(1),rs1460202(1),rs1460201(1),rs4940206(1),rs4940207(1),rs8090976(1),rs8090718(1),rs12962177(1),rs4939699(1),rs55650999(1),rs34684555(1),rs11877265(1),rs8087576(1),rs11082939(1),rs58297911(1),rs11662784(1),rs7229286(1),rs7229149(1),rs12957609(1),rs4939702(1),rs9950718(1),rs9950907(1),rs6508176(1),rs2229080(1),rs1541287(1),rs8095926(1),rs12968712(1),rs9955001(1),rs9966074(1),rs1943096(1),rs28391855(1),rs1943097(1),rs9958907(1),rs9959055(1),rs12457812(1),rs12605883(1),rs12605899(1),rs1943120(1),rs1943121(1),rs1943122(1),rs1943124(1),rs7505239(1),rs35951841(1),rs36139175(1),rs36156046(1),rs34560198(1),rs1943125(1),rs8094205(1),rs8093988(1),rs8094136(1),rs8097919(1),rs6508177(1),rs7243975(1),rs9944717(1),rs2276204(1),rs1943126(1),rs1943127(1),rs1943128(1),rs2298655(1),rs2298654(1),rs2298653(1),rs3819136(1),rs17390820(1),rs12959504(1),rs12962528(1),rs78194867(1),rs8096407(1),rs8096650(1),rs8096807(1),rs8097335(1),rs8098649(1),rs8084200(1),rs11659774(1),rs11662873(1),rs7236076(1),rs7504478(1),rs62097903(1),rs55749022(1),rs62097939(1),rs62097940(1),rs7505556(1),rs8084454(1),rs8084270(1),rs28683803(1),rs8094435(1),rs8082863(1),rs9947923(1),rs9947891(1),rs9947974(1),rs9963521(1),rs4254388(1),rs6508195(1),rs12606343(1),rs12327491(1),rs62099176(1),rs62099177(1),rs62099178(1),rs76228333(1),rs8088552(1),rs7233997(1),rs7506909(1),rs12607886(1),rs10502963(1),rs12605900(1),rs34095568(1),rs35585120(1),rs34540811(1),rs34006123(1),rs8082811(1),rs35946824(1),rs56173310(1),rs8083463(1),rs8084433(1),rs9957443(1),rs16956110(1),rs55906054(1),rs72923258(1),rs62100771(1),rs62100772(1),rs6508209(1),rs11663824(1),rs4632195(1),rs6508210(1),rs1367633(1),rs17488316(1),rs7243008(1),rs1367638(1),rs8098405(1),rs8099160(1),rs57841322(1),rs28628885(1),rs7231178(1),rs62100775(1),rs62100776(1),rs17488531(1),rs62100777(1),rs17488580(1),rs62100778(1),rs72923287(1),rs17488727(1),rs7231742(1),rs4456576(1),rs11660990(1),rs11664095(1),rs1811358(1),rs2879526(1),rs11082974(1),rs10853628(1),rs7230034(1),rs28444913(1),rs16956411(1),rs1078459(1),rs17410557(1),rs876553(1),rs4939728(1),rs7229129(1),rs8095056(1),rs2068861(1),rs17411339(1),rs905761(1),rs17411548(1),rs11082975(1),rs72925341(1),rs11082976(1),rs56291455(1),rs1431196(1),rs4940251(1),rs8084830(1),rs62097992(1),rs11873021(1),rs7505772(1),rs1963070(1),rs8089704(1),rs62097994(1),rs28868998(1),rs62097995(1),rs62097996(1),rs77162730(1),rs1346914(1),rs2879514(1),rs9963815(1),rs11662416(1),rs12966663(1),rs2047914(1),rs2043146(1),rs2043145(1),rs1897261(1),rs11665094(1),rs1979914(1),rs4450475(1),rs965943(1),rs17503448(1),rs1504746(1),rs1367637(1),rs1367636(1),rs9954344(1),rs1367635(1),rs2195722(1),rs10469024(1),rs9950970(1),rs1367634(1),rs12954274(1),rs62098014(1),rs12956187(1),rs11664320(1),rs12968567(1),rs2339578(1),rs6508229(1),rs62098017(1),rs11876254(1),rs9960416(1),rs11876936(1),rs55947207(1),rs7237127(1),rs11874299(1),rs9953648(1),rs80196108(1),rs113328742(1),rs62098020(1),rs4405620(1),rs17412636(1),rs56030110(1),rs10502970(1),rs10502971(1),rs17412782(1),rs62098022(1),rs1504743(1),rs1504744(1),rs57330392(1),rs59064438(1),rs56000442(1),rs12956821(1),rs62098023(1),rs62098036(1),rs8095929(1),rs11877400(1),rs62098037(1),rs10048229(1),rs7226995(1),rs7227402(1),rs1118897(1),rs8098039(1),rs16960571(1),rs62098040(1),rs12957114(1),rs1910713(1),rs17504520(1),rs12963775(1),rs2062877(1),rs12969469(1),rs62098054(1),rs11872758(1),rs11872738(1),rs62098055(1),rs17413886(1),rs11664220(1),rs11660799(1),rs11660761(1),rs11661458(1),rs11664978(1),rs55965629(1),rs56217121(1),rs62099975(1),rs3764496(1),rs12605576(1),rs12605580(1),rs56151507(1),rs17505156(1),rs3794922(1),rs3794921(1),rs3794920(1),rs3794919(1),rs3794918(1),rs11082988(1),rs62099977(1),rs62099978(1),rs62099979(1),rs3794917(1),rs3794916(1),rs3794915(1),rs11876853(1),rs11876805(1),rs11874038(1),rs11876878(1),rs11876922(1),rs17414252(1),rs13381912(1),rs13381915(1),rs13381929(1),rs12604262(1),rs1393331(1),rs1393333(1),rs4940256(1),rs10163656(1),rs10163659(1),rs10164052(1),rs1502226(1),rs57074668(1),rs17505685(1),rs10163694(1),rs10164049(1),rs10164054(1),rs12327184(1),rs11082990(1),rs12327206(1),rs12326478(1),rs12327199(1),rs12327369(1),rs4939730(1),rs62099981(1),rs11874624(1),rs11874642(1),rs17505951(1),rs62099982(1),rs17414727(1),rs62100015(1),rs62100016(1),rs11082991(1),rs11082992(1),rs12604759(1),rs17506126(1),rs17506154(1),rs1010453(1),rs1010454(1),rs62100018(1),rs16956672(1),rs17414993(1),rs17506295(1),rs16956678(1),rs17506372(1),rs17415140(1),rs62100019(1),rs62100020(1),rs17506491(1),rs1553334(1),rs11873742(1),rs1972049(1),rs62100022(1),rs62100023(1),rs62100024(1),rs1972047(1),rs1972044(1),rs1972043(1),rs12967910(1),rs1546302(1),rs1546301(1),rs969467(1),rs10502973(1),rs62100025(1),rs62100026(1),rs35114981(1),rs62100028(1),rs62100029(1),rs199823695(1),rs200765187(1),rs112918773(1),rs1546300(1),rs11874152(1),rs11876967(1),rs11877032(1),rs11082993(1),rs968807(1),rs968806(1),rs10853630(1),rs10853631(1),rs2229082(1),rs11873515(1),rs11873595(1),rs11876782(1),rs80101656(1),rs13381167(1),rs10502974(1),rs11082994(1),rs10502975(1),rs953122(1),rs953121(1),rs11872554(1),rs62100051(1),rs11876154(1),rs17507444(1),rs11876240(1),rs11659577(1),rs11659533(1),rs11659624(1),rs10502976(1),rs2270951(1),rs9807369(1),rs9807370(1),rs9807385(1),rs9807387(1),rs12326053(1),rs11875957(1),rs11875950(1),rs35617477(1),rs62098261(1),rs62098262(1),rs72916414(1),rs62098263(1),rs62098264(1),rs62098265(1),rs28503625(1),rs28690675(1),rs28658157(1),rs12327265(1),rs11082996(1),rs11082997(1),rs62098266(1),rs11877754(1),rs17507725(1),rs11872522(1),rs11872565(1),rs11872503(1),rs11872526(1),rs11872591(1),rs13381100(1),rs58500166(1),rs62098268(1),rs62098269(1),rs62098270(1),rs62098271(1),rs11874135(1),rs11877374(1),rs13381265(1),rs13381255(1),rs13381864(1),rs62098272(1),rs62098273(1),rs62098283(1),rs62098284(1),rs62098285(1),rs11662556(1),rs11659175(1),rs12606422(1),rs11663510(1),rs35529408(1),rs11663516(1),rs35352542(1),rs58351564(1),rs111541445(1),rs72916471(1),rs11661221(1),rs11664655(1),rs10163837(1),rs10163836(1),rs10163838(1),rs2879527(1),rs2879528(1),rs10163842(1),rs10163847(1),rs10163926(1),rs62098288(1),rs11872882(1),rs62098290(1),rs62098291(1),rs62098292(1),rs11082998(1),rs11082999(1),rs10502977(1),rs12956641(1),rs11872815(1),rs8090945(1),rs12962464(1),rs12962394(1),rs12953529(1),rs12953691(1),rs57601701(1),rs12960505(1),rs11661305(1),rs11661326(1),rs11664788(1),rs12604130(1),rs2055447(1),rs12957920(1),rs11874018(1),rs869225(1),rs869224(1),rs1502225(1),rs16956735(1),rs35882434(1),rs12605017(1),rs10502978(1),rs35409749(1),rs12607295(1),rs2134297(1),rs16956767(1),rs16956772(1),rs11874751(1),rs11875490(1),rs11083001(1),rs11662896(1),rs11659924(1),rs34876540(1),rs16956779(1),rs5013791(1),rs11083002(1),rs2036415(1),rs1502233(1),rs1502232(1),rs62098320(1),rs1814001(1),rs1964667(1),rs12709772(1),rs1502231(1),rs1502230(1),rs10853632(1),rs1502229(1),rs2036414(1),rs2036410(1),rs1910131(1),rs35195355(1),rs8085778(1),rs1393330(1),rs12962455(1),rs1105643(1),rs2292042(1),rs28873404(1),rs17515923(1)
5	rs6872181	120061207	2.41e-14	244	1	14	6	11	212	rs1037569(1),rs2168216(1),rs9285892(1),rs13167682(1),rs9716009(1),rs10061078(1),rs72792297(1),rs72792298(1),rs72792301(1),rs56126743(1),rs72794307(1),rs72794308(1),rs113424710(1),rs60807869(1),rs77744641(1),rs72794324(1),rs72794327(1),rs72794329(1),rs59100348(1),rs6595250(1),rs10434768(1),rs10434769(1),rs72794336(1),rs111441196(1),rs2405963(1),rs2405964(1),rs1449144(1),rs72794341(1),rs17429630(1),rs12657360(1),rs7736461(1),rs17501753(1),rs716815(1),rs72794345(1),rs200437493(1),rs201355823(1),rs72794351(1),rs72794353(1),rs72798425(1),rs4314428(1),rs6880134(1),rs2053837(1),rs62377807(1),rs1449162(1),rs17429749(1),rs17501872(1),rs10519647(1),rs17501927(1),rs17853861(1),rs4895272(1),rs17502163(1),rs10519648(1),rs76205170(1),rs62377808(1),rs62377810(1),rs4895274(1),rs4895275(1),rs144209167(1),rs62377815(1),rs62377818(1),rs62377819(1),rs62379785(1),rs62379788(1),rs62379789(1),rs62379790(1),rs7714971(1),rs17443350(1),rs17443405(1),rs1449153(1),rs11948199(1),rs17502938(1),rs1026126(1),rs2017378(1),rs6890726(1),rs12153794(1),rs72781609(1),rs62379791(1),rs60622666(1),rs1839247(1),rs1839246(1),rs17503224(1),rs1375460(1),rs7726836(1),rs7710640(1),rs1449149(1),rs1839245(1),rs1449146(1),rs56100418(1),rs10041474(1),rs77357878(1),rs2406162(1),rs13168806(1),rs7734839(1),rs6880026(1),rs74485602(1),rs112611313(1),rs6863440(1),rs2122194(1),rs62379821(1),rs62379822(1),rs62379823(1),rs7725293(1),rs115274059(1),rs7729364(1),rs62379824(1),rs62379825(1),rs61358955(1),rs72781627(1),rs62379827(1),rs58897895(1),rs6876567(1),rs62379836(1),rs7728674(1),rs7728749(1),rs62379837(1),rs12521542(1),rs10059100(1),rs1584469(1),rs11749221(1),rs62379838(1),rs62379839(1),rs62379840(1),rs62379841(1),rs17503453(1),rs62379842(1),rs17503473(1),rs17444067(1),rs11241566(1),rs2084516(1),rs7730641(1),rs62379846(1),rs7735871(1),rs6595262(1),rs6861861(1),rs13358641(1),rs4576171(1),rs72783651(1),rs72783652(1),rs4412134(1),rs10040060(1),rs62379848(1),rs4529227(1),rs4594884(1),rs4317354(1),rs6869346(1),rs4624817(1),rs72783657(1),rs55833879(1),rs56366998(1),rs56412481(1),rs6891234(1),rs62379853(1),rs56145663(1),rs6873366(1),rs6877942(1),rs62379856(1),rs12522314(1),rs62379857(1),rs12515135(1),rs59180978(1),rs12523559(1),rs66694560(1),rs62381083(1),rs66653209(1),rs56043914(1),rs56405820(1),rs11739528(1),rs11749110(1),rs7716347(1),rs62381087(1),rs4512150(1),rs4476748(1),rs7713588(1),rs7718040(1),rs7711644(1),rs7711647(1),rs7729699(1),rs4895166(1),rs7701853(1),rs6595264(1),rs6595265(1),rs6595266(1),rs6595267(1),rs7702957(1),rs7716293(1),rs4435893(1),rs7717354(1),rs4895284(1),rs7717562(1),rs7721615(1),rs6882937(1),rs6887646(1),rs5019113(1),rs62381109(1),rs12523352(1),rs6885643(1),rs6864919(1),rs10900742(1),rs62381111(1),rs10039677(1),rs4128735(1),rs10478485(1),rs12521338(1),rs12522060(1),rs11959709(1),rs11953183(1),rs11959710(1),rs4631209(1),rs10051563(1),rs72785856(1),rs12522598(1),rs10900743(1),rs4895285(1),rs11952007(1),rs11958476(1),rs11952810(1),rs75746706(1),rs10075828(1),rs11241572(1),rs6871625(1),rs6895392(1),rs12520867(1),rs62381126(1),rs11241574(1),rs4383741(1),rs113356023(1),rs11745509(1),rs7447788(1),rs7700765(1)
14	rs4902704	69703588	5.89e-14	69	0	1	2	0	66	rs4902677(1),rs4899275(1),rs2012752(1),rs4902683(1),rs1983700(1),rs1007407(1),rs4243632(1),rs761898(1),rs242093(1),rs242095(1),rs440712(1),rs10135643(1),rs10135971(1),rs12434775(1),rs12431846(1),rs1914004(1),rs4899280(1),rs10148614(1),rs10143302(1),rs12589028(1),rs10134578(1),rs10145565(1),rs7160629(1),rs12586650(1),rs11158782(1),rs12435594(1),rs11158787(1),rs2001998(1),rs10130013(1),rs10139873(1),rs12437418(1),rs6573869(1),rs8008184(1),rs9323522(1),rs2331919(1),rs2056153(1),rs28613298(1),rs10083451(1),rs10146339(1),rs10143769(1),rs12432645(1),rs9323524(1),rs2331920(1),rs8005658(1),rs10149232(1),rs11622889(1),rs10147369(1),rs10141040(1),rs10131077(1),rs4243633(1),rs8007859(1),rs1890940(1),rs11624765(1),rs35120418(1),rs7140574(1),rs7140297(1),rs7141942(1),rs7141058(1),rs4902708(1),rs12433032(1),rs12890931(1),rs4902712(1),rs12437334(1),rs7143324(1),rs8006277(1),rs8015693(1),rs2185493(1),rs1947466(1)
17	rs35757374	50301060	7.81e-14	133	0	0	0	5	128	rs34626694(1),rs34327448(1),rs9910483(1),rs12325863(1),rs8064264(1),rs12939066(1),rs1486745(1),rs66798475(1),rs12601842(1),rs12601870(1),rs17609255(1),rs34732569(1),rs34889414(1),rs1503044(1),rs17677532(1),rs9914711(1),rs4605214(1),rs10514996(1),rs1969089(1),rs28727342(1),rs12601960(1),rs34409294(1),rs12936283(1),rs35359524(1),rs9903845(1),rs34127605(1),rs1503043(1),rs1503042(1),rs1503041(1),rs35311452(1),rs12601968(1),rs12601661(1),rs56222435(1),rs35217539(1),rs12937096(1),rs34826545(1),rs35824492(1),rs10514998(1),rs12450602(1),rs34863683(1),rs34602793(1),rs34410780(1),rs12451253(1),rs11079993(1),rs12942120(1),rs34887893(1),rs17609957(1),rs17615989(1),rs35054095(1),rs12935859(1),rs12942881(1),rs8076676(1),rs8076994(1),rs12600466(1),rs34796998(1),rs12602632(1),rs12950144(1),rs12950394(1),rs12939544(1),rs72836090(1),rs12949235(1),rs953988(1),rs12600737(1),rs10048179(1),rs10048182(1),rs12936458(1),rs35094159(1),rs17678475(1),rs12936870(1),rs12937717(1),rs11079994(1),rs11079995(1),rs12451225(1),rs35572978(1),rs12453010(1),rs68070212(1),rs12453060(1),rs967823(1),rs34706544(1),rs66815943(1),rs66715932(1),rs67596067(1),rs35310651(1),rs34539488(1),rs34865566(1),rs12604022(1),rs12604025(1),rs12602550(1),rs12936024(1),rs12952482(1),rs12936892(1),rs34783088(1),rs72836094(1),rs12600773(1),rs55678658(1),rs67023391(1),rs67125304(1),rs67243747(1),rs34882267(1),rs10401060(1),rs111210689(1),rs12945876(1),rs12947303(1),rs56114165(1),rs35798065(1),rs9807073(1),rs9807075(1),rs9807058(1),rs9807059(1),rs9807060(1),rs9807063(1),rs9807095(1),rs35780839(1),rs1486751(1),rs1486750(1),rs7504052(1),rs12947671(1),rs12947709(1),rs57639344(1),rs12602484(1),rs12600511(1),rs12600621(1),rs12600644(1),rs12943497(1),rs12943832(1),rs35305299(1),rs34931948(1),rs35199094(1),rs35935617(1),rs35199790(1),rs35948502(1),rs34999471(1),rs905449(1)
11	rs61902812	113374420	1.26e-13	112	0	0	29	23	60	rs12363125(1),rs2734839(1),rs2734838(1),rs2734837(1),rs1107162(1),rs2734835(1),rs1800498(1),rs2234690(1),rs2587548(1),rs2734833(1),rs2734832(1),rs2734831(1),rs11608185(1),rs1076563(1),rs1116313(1),rs12798900(1),rs7131627(1),rs7131440(1),rs7131465(1),rs7131681(1),rs11214605(1),rs12800853(1),rs11608109(1),rs4938017(1),rs7122246(1),rs12364051(1),rs4587762(1),rs7122454(1),rs10891550(1),rs11214611(1),rs4648317(1),rs10891551(1),rs7117915(1),rs4350392(1),rs4245149(1),rs4938019(1),rs10789943(1),rs10789944(1),rs35277073(1),rs10891556(1),rs11214618(1),rs10891561(1),rs11214620(1),rs11214621(1),rs10891562(1),rs4421776(1),rs10891563(1),rs11214622(1),rs4611239(1),rs4245150(1),rs17602038(1),rs4938021(1),rs4936275(1),rs4936276(1),rs12099143(1),rs11214626(1),rs10736466(1),rs4938022(1),rs7947342(1),rs139407785(1),rs10736467(1),rs61902811(1),rs7942219(1),rs7124087(1),rs7934649(1),rs11214627(1),rs10891564(1),rs6589379(1),rs11214629(1),rs4938023(1),rs4503578(1),rs7111031(1),rs11214630(1),rs73001610(1),rs4938024(1),rs6589381(1),rs12361003(1),rs7949802(1),rs4938025(1),rs4479021(1),rs10891565(1),rs11214635(1),rs7479729(1),rs7107293(1),rs4447205(1),rs1984739(1),rs4534613(1),rs35738585(1),rs34216353(1),rs12361261(1),rs4466875(1),rs7131411(1),rs4245154(1),rs10789945(1),rs2002229(1),rs2002228(1),rs4548655(1),rs2514218(1),rs12420205(1),rs142732944(1),rs2514227(1),rs2514226(1),rs4938027(1),rs10789947(1),rs4636708(1),rs4435036(1),rs7115090(1),rs7937641(1),rs12222458(1),rs10736468(1),rs10736469(1),rs10736470(1)
7	rs4730636	114032019	1.32e-13	60	0	0	0	0	60	rs12532000(1),rs13246732(1),rs1852638(1),rs1528090(1),rs1839562(1),rs1668335(1),rs1728431(1),rs2396721(1),rs1799250(1),rs1406087(1),rs1728436(1),rs1528093(1),rs2690842(1),rs1194329(1),rs1209254(1),rs2690821(1),rs1194330(1),rs12537074(1),rs1728438(1),rs1527154(1),rs12531836(1),rs2690839(1),rs2694940(1),rs2694946(1),rs1852471(1),rs1852472(1),rs1527158(1),rs2396722(1),rs1527149(1),rs2140619(1),rs940468(1),rs2694941(1),rs2694943(1),rs2694944(1),rs10953756(1),rs1916985(1),rs12705960(1),rs12705961(1),rs4730634(1),rs9641516(1),rs2396726(1),rs7779476(1),rs13225495(1),rs12667224(1),rs13232831(1),rs1852470(1),rs10953758(1),rs1818999(1),rs10268637(1),rs10225528(1),rs17372022(1),rs62467874(1),rs10249234(1),rs1989903(1),rs2040658(1),rs1015511(1),rs10266297(1),rs6466488(1),rs17137124(1),rs1229761(1)
17	rs11653507	65892064	2.18e-13	356	0	0	18	32	306	rs58855303(1),rs72631325(1),rs72631326(1),rs143917456(1),rs4260092(1),rs59145075(1),rs7217546(1),rs67007480(1),rs4791109(1),rs77362573(1),rs67268775(1),rs66467955(1),rs66644872(1),rs67380712(1),rs72631327(1),rs2018268(1),rs10744997(1),rs10775402(1),rs12938098(1),rs12600551(1),rs11870061(1),rs10445360(1),rs2365412(1),rs72631328(1),rs8072248(1),rs2013260(1),rs9895905(1),rs4791091(1),rs11079703(1),rs58291918(1),rs60242987(1),rs8075040(1),rs8079835(1),rs11651507(1),rs12949073(1),rs8080933(1),rs56349180(1),rs8067698(1),rs12941792(1),rs79677880(1),rs12602159(1),rs8077847(1),rs79873149(1),rs8065171(1),rs62084204(1),rs9904849(1),rs9905298(1),rs9911497(1),rs9912436(1),rs1978280(1),rs12451934(1),rs9900961(1),rs4791081(1),rs4791080(1),rs9908823(1),rs34297832(1),rs57233789(1),rs59593290(1),rs9916618(1),rs12602210(1),rs3936134(1),rs929580(1),rs72631329(1),rs12603589(1),rs12601921(1),rs12601919(1),rs9915591(1),rs12602556(1),rs62084208(1),rs62084210(1),rs12449312(1),rs7223643(1),rs1976052(1),rs7209675(1),rs7218014(1),rs7221651(1),rs12452511(1),rs1976053(1),rs1976054(1),rs7208909(1),rs2052187(1),rs11079705(1),rs11079706(1),rs11079707(1),rs80135947(1),rs6504542(1),rs8082512(1),rs1599859(1),rs1966410(1),rs6504543(1),rs8067892(1),rs8074078(1),rs8073510(1),rs12450363(1),rs62084212(1),rs112222385(1),rs11871285(1),rs2365466(1),rs2365467(1),rs2365468(1),rs62084213(1),rs7223930(1),rs7224923(1),rs62084214(1),rs8081517(1),rs8081856(1),rs62084234(1),rs7212293(1),rs78452260(1),rs4791048(1),rs2086744(1),rs2046323(1),rs4791046(1),rs4790908(1),rs11079709(1),rs62084235(1),rs12450072(1),rs74541577(1),rs74561219(1),rs28609796(1),rs62084238(1),rs2128792(1),rs2365764(1),rs62084240(1),rs60432293(1),rs59950564(1),rs8077872(1),rs4790905(1),rs34872586(1),rs58141639(1),rs61067468(1),rs62084245(1),rs62084246(1),rs9912084(1),rs9912770(1),rs11869819(1),rs55939964(1),rs12602912(1),rs12450907(1),rs9890629(1),rs12451707(1),rs4569324(1),rs62084247(1),rs9915108(1),rs9913471(1),rs62084248(1),rs12451511(1),rs62084249(1),rs73352810(1),rs11867517(1),rs11867537(1),rs35243555(1),rs58122682(1),rs8074644(1),rs62084251(1),rs9892803(1),rs62084252(1),rs9897982(1),rs34432450(1),rs6504545(1),rs6504546(1),rs7213292(1),rs115210018(1),rs3935969(1),rs4318247(1),rs8082661(1),rs7208663(1),rs75231441(1),rs12452823(1),rs11079710(1),rs6504548(1),rs8079291(1),rs8079754(1),rs6504549(1),rs61676547(1),rs56148300(1),rs3206817(1),rs56404791(1),rs117307545(1),rs6504550(1),rs7216064(1),rs8065906(1),rs12947658(1),rs6504551(1),rs4468667(1),rs12602655(1),rs8072225(1),rs55896768(1),rs74789884(1),rs12600941(1),rs62085991(1),rs4790981(1),rs62085992(1),rs62085993(1),rs73338706(1),rs4271626(1),rs4791300(1),rs4791299(1),rs56393562(1),rs8071463(1),rs12451721(1),rs6504555(1),rs11870068(1),rs7223357(1),rs7223813(1),rs12449442(1),rs11867401(1),rs9907491(1),rs4790974(1),rs4790973(1),rs12601759(1),rs9899520(1),rs60626066(1),rs10445361(1),rs62086042(1),rs12942774(1),rs62086043(1),rs62086044(1),rs62086045(1),rs4791212(1),rs11650332(1),rs7210027(1),rs4790941(1),rs117037971(1),rs11656743(1),rs117620286(1),rs62086046(1),rs75772932(1),rs9891146(1),rs7502307(1),rs113985803(1),rs56305452(1),rs56315139(1),rs7208666(1),rs62086901(1),rs6504572(1),rs6504573(1),rs62086904(1),rs8182243(1),rs8065296(1),rs62086906(1),rs62086907(1),rs62086908(1),rs7405987(1),rs7406031(1),rs7406141(1),rs8076753(1),rs6504574(1),rs79778350(1),rs62084669(1),rs7211282(1),rs62084675(1),rs77536355(1),rs35229997(1),rs62084679(1),rs62084681(1),rs75236169(1),rs62084682(1),rs62084683(1),rs12752(1),rs7214869(1),rs7214119(1),rs8075764(1),rs7503834(1),rs6504576(1),rs62084689(1),rs62084691(1),rs62084692(1),rs62084693(1),rs8078543(1),rs62084694(1),rs62084696(1),rs62084697(1),rs4638(1),rs35594666(1),rs35453056(1),rs62084703(1),rs74354868(1),rs75885145(1),rs7214557(1),rs7503050(1),rs7503056(1),rs7503096(1),rs7503206(1),rs7503810(1),rs62084708(1),rs78192857(1),rs35040337(1),rs74976757(1),rs62084740(1),rs74900486(1),rs75544834(1),rs9674669(1),rs9747971(1),rs9330556(1),rs150247517(1),rs62084747(1),rs143007907(1),rs142043812(1),rs34330483(1),rs78390215(1),rs34914127(1),rs111940307(1),rs71382160(1),rs75533672(1),rs78334034(1),rs1860039(1),rs7217406(1),rs7215624(1),rs7215646(1),rs2108619(1),rs1964244(1),rs7209499(1),rs2240606(1),rs11547173(1),rs74196682(1),rs34407820(1),rs78270933(1),rs1873(1),rs7210299(1),rs7225912(1),rs7210736(1),rs16972793(1),rs4503862(1),rs7214060(1),rs112196538(1),rs111494800(1),rs79667268(1),rs78851358(1),rs35196887(1),rs34556184(1),rs34825929(1),rs34726547(1),rs78295607(1),rs74922196(1),rs77516845(1),rs74364881(1),rs17144048(1),rs2058109(1),rs35191309(1),rs2885586(1),rs8082072(1),rs1541447(1),rs9901010(1),rs9904285(1),rs9891584(1),rs4968975(1),rs7225797(1),rs8082280(1),rs1558137(1),rs6501917(1),rs1558135(1),rs7221066(1),rs12452035(1),rs4968829(1),rs3760274(1)
3	rs11709525	49690496	2.67e-13	950	329	5	23	11	582	rs11710798(1),rs73078304(1),rs6763557(1),rs9882443(1),rs9848268(1),rs116624293(1),rs9873227(1),rs6801211(1),rs6796790(1),rs6442131(1),rs14018(1),rs6766238(1),rs7429596(1),rs9859473(1),rs7639370(1),rs7611628(1),rs9879978(1),rs9311431(1),rs9284885(1),rs4974088(1),rs7611358(1),rs7621226(1),rs12715430(1),rs62259536(1),rs11707968(1),rs7373072(1),rs9284886(1),rs7653408(1),rs9864243(1),rs7372883(1),rs73082331(1),rs4974083(1),rs6446200(1),rs7434187(1),rs6446204(1),rs7100(1),rs3087866(1),rs78807522(1),rs6414614(1),rs4974081(1),rs9810318(1),rs6787808(1),rs73082357(1),rs57630346(1),rs6798112(1),rs13099075(1),rs6446247(1),rs4955416(1),rs11130181(1),rs7621347(1),rs7619073(1),rs73082363(1),rs4955426(1),rs34290943(1),rs34759087(1),rs9865051(1),rs1134043(1),rs7617480(1),rs13084037(1),rs9831648(1),rs9834003(1),rs4955421(1),rs7631586(1),rs4955423(1),rs7432077(1),rs6446256(1),rs7429661(1),rs11130183(1),rs6808036(1),rs13091206(1),rs6769821(1),rs4955439(1),rs9867285(1),rs6446257(1),rs6803264(1),rs2082923(1),rs4955427(1),rs2099526(1),rs7619016(1),rs11130186(1),rs10154992(1),rs4273407(1),rs12637346(1),rs4955443(1),rs150252215(1),rs7626076(1),rs4955417(1),rs11130187(1),rs6809851(1),rs6778080(1),rs4955414(1),rs9833388(1),rs2304442(1),rs9874474(1),rs9811047(1),rs4410472(1),rs9883409(1),rs17080505(1),rs35260967(1),rs35395347(1),rs35220094(1),rs13077723(1),rs12715435(1),rs2230929(1),rs11710434(1),rs116608907(1),rs35446411(1),rs9881860(1),rs9864406(1),rs115753735(1),rs9860285(1),rs11720542(1),rs34915642(1),rs35869135(1),rs9873994(1),rs56038006(1),rs9863142(1),rs13088309(1),rs6809204(1),rs114561213(1),rs34514189(1),rs34567776(1),rs4955430(1),rs9834535(1),rs9872660(1),rs74926817(1),rs67882627(1),rs6784203(1),rs6774721(1),rs9818758(1),rs4955424(1),rs4955425(1),rs13086611(1),rs4955440(1),rs17080528(1),rs13090388(1),rs11711536(1),rs11720657(1),rs6790105(1),rs1050450(1),rs1800668(1),rs3811699(1),rs3448(1),rs892974(1),rs1987628(1),rs974495(1),rs6446262(1),rs11130190(1),rs9812360(1),rs67485053(1),rs148734725(1),rs34588335(1),rs6796147(1),rs13087851(1),rs11719762(1),rs4955413(1),rs6769744(1),rs6775069(1),rs6809216(1),rs9847585(1),rs7623659(1),rs7648841(1),rs6446264(1),rs9854297(1),rs35169793(1),rs6793308(1),rs34071734(1),rs62259943(1),rs111903592(1),rs9842132(1),rs62259944(1),rs11716974(1),rs10155014(1),rs73088122(1),rs9878943(1),rs6785045(1),rs143867864(1),rs9861027(1),rs111533129(1),rs56127630(1),rs9871380(1),rs7648995(1),rs2140270(1),rs2177268(1),rs62259947(1),rs111271782(1),rs11706370(1),rs9757181(1),rs11715060(1),rs9817807(1),rs13096474(1),rs13061396(1),rs6446268(1),rs73088137(1),rs7623687(1),rs940045(1),rs6779524(1),rs7620024(1),rs7638750(1),rs6997(1),rs9814873(1),rs10640(1),rs11715915(1),rs138792863(1),rs9859556(1),rs11922013(1),rs1464569(1),rs8897(1),rs6446272(1),rs7643227(1),rs73088161(1),rs6446275(1),rs77648866(1),rs62259933(1),rs7646366(1),rs6805609(1),rs6446277(1),rs35115732(1),rs7619789(1),rs13079643(1),rs9654010(1),rs57273516(1),rs138084484(1),rs11923032(1),rs71324962(1),rs4855869(1),rs73073004(1),rs113741748(1),rs73073005(1),rs9841110(1),rs67216675(1),rs73073007(1),rs2329025(1),rs1106620(1),rs111599092(1),rs6767355(1),rs9860055(1),rs7613491(1),rs7647973(1),rs9853683(1),rs113893318(1),rs12330269(1),rs9827021(1),rs9809237(1),rs7355800(1),rs72934271(1),rs7622786(1),rs1009051(1),rs62261183(1),rs7630869(1),rs6783003(1),rs9818590(1),rs111327216(1),rs11719996(1),rs9850072(1),rs4855858(1),rs7374731(1),rs7651372(1),rs3870339(1),rs34363169(1),rs35261698(1),rs6766131(1),rs6797664(1),rs6766581(1),rs11708955(1),rs11712569(1),rs10212296(1),rs74471041(1),rs9858418(1),rs149273410(1),rs9821311(1),rs56324858(1),rs7644148(1),rs7622302(1),rs3905330(1),rs9871024(1),rs13322887(1),rs7633271(1),rs3926569(1),rs13062429(1),rs34196454(1),rs7638643(1),rs1801143(1),rs12583(1),rs4625(1),rs13079082(1),rs11130203(1),rs4052546(1),rs34519883(1),rs73074830(1),rs1982861(1),rs34293138(1),rs4855853(1),rs4855838(1),rs10865956(1),rs4855837(1),rs3866330(1),rs11130204(1),rs3870341(1),rs56049603(1),rs3811697(1),rs62261249(1),rs7625857(1),rs9837027(1),rs35999162(1),rs9858280(1),rs9862534(1),rs4241407(1),rs2312462(1),rs11926781(1),rs11928090(1),rs56116382(1),rs73074855(1),rs34427167(1),rs11713474(1),rs71324979(1),rs143311886(1),rs9811982(1),rs13071087(1),rs9875617(1),rs11720597(1),rs13100791(1),rs13064576(1),rs11917431(1),rs11921590(1),rs112843883(1),rs9827708(1),rs7614725(1),rs9833611(1),rs9837341(1),rs6803222(1),rs1873625(1),rs73077107(1),rs9824092(1),rs9862080(1),rs11710037(1),rs2172252(1),rs4283605(1),rs9812791(1),rs13316695(1),rs6770670(1),rs34762726(1),rs11718165(1),rs9836291(1),rs9858542(1),rs9882740(1),rs9823546(1),rs36116071(1),rs71324984(1),rs13093385(1),rs11130213(1),rs1131095(1),rs9822268(1),rs3197999(1),rs13085791(1),rs147997200(1),rs9852529(1),rs9858213(1),rs140746667(1),rs9873183(1),rs6785549(1),rs35620248(1),rs1491986(1),rs3749241(1),rs11716575(1),rs11709680(1),rs4855841(1),rs4855867(1),rs12381242(1),rs13061156(1),rs4855862(1),rs73077157(1),rs3749240(1),rs11130218(1),rs11130219(1),rs34614773(1),rs4855850(1),rs3811696(1),rs3811695(1),rs7634902(1),rs1049256(1),rs3206653(1),rs7649348(1),rs7618501(1),rs7618519(1),rs35261599(1),rs9876508(1),rs9815766(1),rs9853458(1),rs7374277(1),rs7374183(1),rs7372966(1),rs7429353(1),rs7426497(1),rs7372725(1),rs7372730(1),rs9872864(1),rs9855505(1),rs35249408(1),rs12490656(1),rs7634886(1),rs9882639(1),rs9865480(1),rs60205400(1),rs6809431(1),rs9859153(1),rs7431106(1),rs6446295(1),rs6766836(1),rs34451146(1),rs57648519(1),rs9814765(1),rs11130221(1),rs13063621(1),rs9871654(1),rs61745903(1),rs6802890(1),rs116642728(1),rs73079003(1),rs2234391(1),rs3819325(1),rs6775384(1),rs10865958(1),rs73079014(1),rs1128535(1),rs7648987(1),rs7645061(1),rs695238(1),rs13085679(1),rs115615516(1),rs2271960(1),rs2271961(1),rs34484573(1),rs2246832(1),rs2247036(1),rs3796386(1),rs67070774(1),rs11130222(1),rs2883059(1),rs9821675(1),rs6446187(1),rs952594(1),rs1317154(1),rs55692411(1),rs34654589(1),rs11712056(1),rs9862795(1),rs9821433(1),rs9838987(1),rs7613360(1),rs9843653(1),rs11713193(1),rs1062633(1),rs7627864(1),rs6795703(1),rs9815930(1),rs2230590(1),rs11130224(1),rs7615206(1),rs3774758(1),rs3774759(1),rs3733134(1),rs3733135(1),rs2280406(1),rs2352984(1),rs868891(1),rs7634084(1),rs9848497(1),rs11709573(1),rs35275715(1),rs34034116(1),rs62262093(1),rs6774354(1),rs6771546(1),rs7613875(1),rs55751738(1),rs7621026(1),rs7609971(1),rs7626952(1),rs6772095(1),rs11721204(1),rs72942333(1),rs11706185(1),rs7635002(1),rs11709503(1),rs11130226(1),rs11130227(1),rs6792892(1),rs6780522(1),rs13077403(1),rs13079006(1),rs2624844(1),rs2624843(1),rs2883057(1),rs62262114(1),rs12496973(1),rs11130228(1),rs2252833(1),rs6446189(1),rs7648174(1),rs35065728(1),rs2624819(1),rs2681778(1),rs11130229(1),rs6780731(1),rs11130233(1),rs2681776(1),rs138397226(1),rs4688690(1),rs9853222(1),rs11130234(1),rs13082703(1),rs13060128(1),rs12485600(1),rs34080578(1),rs2353579(1),rs4688758(1),rs2624832(1),rs17657664(1),rs34312088(1),rs17657688(1),rs4688757(1),rs4688689(1),rs3774733(1),rs6767381(1),rs11925192(1),rs7628058(1),rs4688756(1),rs6765484(1),rs12634780(1),rs9812936(1),rs2353586(1),rs2353587(1),rs9881008(1),rs7634917(1),rs7645466(1),rs6446190(1),rs6446191(1),rs6446192(1),rs9861216(1),rs6446193(1),rs7650214(1),rs11713562(1),rs2624845(1),rs4688755(1),rs2526751(1),rs6446194(1),rs9866695(1),rs2526750(1),rs7621352(1),rs6446195(1),rs7624030(1),rs7634441(1),rs9844201(1),rs12488521(1),rs66851636(1),rs4688754(1),rs4688753(1),rs2526749(1),rs9810125(1),rs7430334(1),rs9814664(1),rs2526748(1),rs9682295(1),rs2526747(1),rs2624824(1),rs6446197(1),rs2624823(1),rs9311446(1),rs6762477(1),rs2245365(1),rs2624815(1),rs6793528(1),rs2624822(1),rs2240329(1),rs3774734(1),rs9856572(1),rs2240327(1),rs7061(1),rs2526743(1),rs2624816(1),rs34831713(1),rs10049477(1),rs10049087(1),rs9681286(1),rs2526754(1),rs2247510(1),rs2240326(1),rs2624853(1),rs2013208(1),rs11130241(1),rs6808044(1),rs2856234(1),rs1061474(1),rs3733133(1),rs2301166(1),rs1138536(1),rs2624825(1),rs2624826(1),rs2624829(1),rs2856238(1),rs2856237(1),rs2071207(1),rs2071206(1),rs2856236(1),rs2008877(1),rs2624848(1),rs4688686(1),rs7428430(1),rs13100903(1),rs7642934(1),rs3774745(1),rs3774749(1),rs3774750(1),rs
18	rs618869	53248151	3.1e-13	88	1	1	6	13	67	rs150202082(1),rs72930799(1),rs72932713(1),rs4800990(1),rs4458089(1),rs4572488(1),rs12968271(1),rs619466(1),rs2123389(1),rs658905(1),rs611439(1),rs613872(1),rs584564(1),rs596668(1),rs682245(1),rs12458118(1),rs9951280(1),rs1642313(1),rs8090341(1),rs12457157(1),rs12103984(1),rs6566169(1),rs35691742(1),rs72934723(1),rs1421024(1),rs1421025(1),rs660010(1),rs9946669(1),rs652749(1),rs17089911(1),rs11151206(1),rs651350(1),rs652714(1),rs56142542(1),rs12458731(1),rs4800992(1),rs629376(1),rs11659764(1),rs7245175(1),rs611775(1),rs2111564(1),rs11151224(1),rs784217(1),rs784216(1),rs12457071(1),rs72936874(1),rs784258(1),rs784237(1),rs796743(1),rs784238(1),rs784234(1),rs784235(1),rs4800996(1),rs3745044(1),rs784232(1),rs931040(1),rs2126786(1),rs9947593(1),rs8097498(1),rs72932578(1),rs12456030(1),rs2169688(1),rs2169687(1),rs2126788(1),rs4455053(1),rs2861345(1),rs922394(1),rs8090270(1),rs958714(1),rs1382118(1),rs1382117(1),rs2126787(1),rs1031830(1),rs1031829(1),rs2221526(1),rs55667542(1),rs9954153(1),rs17089989(1),rs28465572(1),rs12968000(1),rs9966169(1),rs6566331(1),rs62093768(1),rs9965636(1),rs9945025(1),rs12953334(1)
5	rs6580031	153110240	3.51e-13	216	17	45	9	34	111	rs10059401(1),rs28637689(1),rs9324756(1),rs28438891(1),rs13179613(1),rs13179758(1),rs13189947(1),rs13172367(1),rs17523047(1),rs17523061(1),rs34058956(1),rs17523165(1),rs36119149(1),rs34144562(1),rs36038833(1),rs10515698(1),rs13162978(1),rs10515699(1),rs17523221(1),rs13188509(1),rs13168692(1),rs35103900(1),rs7446593(1),rs34330754(1),rs66550745(1),rs4460184(1),rs3935764(1),rs34702193(1),rs35917034(1),rs56987262(1),rs13180912(1),rs34212051(1),rs10069739(1),rs72643421(1),rs10035143(1),rs76447591(1),rs36124507(1),rs13167389(1),rs34847464(1),rs13167714(1),rs6893441(1),rs7445290(1),rs7445323(1),rs34700229(1),rs7709205(1),rs7731986(1),rs6580039(1),rs3813470(1),rs12717883(1),rs4254956(1),rs11749611(1),rs17615205(1),rs4576205(1),rs2964018(1),rs2926847(1),rs2926849(1),rs2964016(1),rs56161084(1),rs2964025(1),rs2964026(1),rs1461233(1),rs2926855(1),rs17524751(1),rs62383439(1),rs4958351(1),rs62383440(1),rs764604(1),rs35305514(1),rs2963999(1),rs1551765(1),rs2963998(1),rs10070447(1),rs17115251(1),rs10072570(1),rs2963997(1),rs34025038(1),rs17115256(1),rs13186102(1),rs1461224(1),rs1350803(1),rs2926835(1),rs13354399(1),rs17525192(1),rs2926833(1),rs6859533(1),rs2926832(1),rs10515700(1),rs13156460(1),rs9324759(1),rs17525311(1),rs7736176(1),rs1870739(1),rs6872994(1),rs55862633(1),rs34025664(1),rs6885486(1),rs2926863(1),rs4958679(1),rs2926865(1),rs35497256(1),rs2964008(1),rs6861594(1),rs1993739(1),rs1551766(1),rs77969370(1),rs66892027(1),rs2964003(1),rs10077658(1),rs34376257(1),rs34337799(1),rs74852142(1),rs56686279(1),rs13169013(1),rs13168957(1),rs74739622(1),rs56030949(1),rs11167642(1),rs72804659(1),rs11167644(1),rs34054798(1),rs34363146(1),rs13153567(1),rs2926842(1),rs55639731(1),rs2926844(1),rs2964022(1),rs35141793(1),rs6864290(1),rs2964017(1),rs4032977(1),rs34225978(1),rs1461237(1),rs17115298(1),rs997603(1),rs7731282(1),rs1461236(1),rs1461235(1),rs7712317(1),rs2560035(1),rs2560038(1),rs2560055(1),rs1593827(1),rs2560030(1),rs898709(1),rs1870738(1),rs2085865(1),rs2035099(1),rs7726518(1),rs2126160(1),rs7732031(1),rs1599408(1),rs1599409(1),rs1599410(1),rs2614123(1)
4	rs13107325	103188709	4.66e-13	50	1	0	9	10	30	rs547276725(1),rs17249398(1),rs17249745(1),rs13105682(1),rs13119516(1),rs13126505(1),rs13109404(1),rs13127398(1),rs1813006(1),rs151401(1),rs151404(1),rs151406(1),rs13135092(1),rs233830(1),rs233828(1),rs233823(1),rs431451(1),rs233816(1),rs233815(1),rs233813(1),rs233812(1),rs233810(1),rs233809(1),rs233808(1),rs233807(1),rs233806(1),rs233805(1),rs233804(1),rs173048(1),rs440702(1),rs396902(1),rs34333163(1),rs13114461(1),rs13114738(1),rs13135688(1),rs13143234(1),rs13109272(1),rs13137839(1),rs71621626(1),rs12510679(1),rs13129951(1),rs230489(1),rs62327215(1),rs28584184(1),rs34406062(1),rs74332078(1),rs71597136(1),rs34955446(1),rs13114629(1)
6	rs622871	31878495	8.37e-13	2509	107	160	755	555	932	rs3132382(1),rs3131101(1),rs3132378(1),rs2230683(1),rs13206458(1),rs3135318(1),rs3118361(1),rs3130892(1),rs3130895(1),rs3131068(1),rs3131069(1),rs3131071(1),rs3130844(1),rs3131072(1),rs3131073(1),rs3130845(1),rs3131075(1),rs3130846(1),rs3135325(1),rs3130847(1),rs3131076(1),rs148696809(1),rs3130885(1),rs3130887(1),rs3130837(1),rs3129791(1),rs3130890(1),rs3129794(1),rs3130891(1),rs3130893(1),rs3130894(1),rs3131081(1),rs3131082(1),rs3130896(1),rs3135317(1),rs3129797(1),rs3129798(1),rs3129799(1),rs3117146(1),rs3129800(1),rs3130747(1),rs3117141(1),rs3117142(1),rs3117143(1),rs3131085(1),rs3117145(1),rs3129788(1),rs3129178(1),rs3129112(1),rs3130773(1),rs3130777(1),rs3130715(1),rs3129120(1),rs3130725(1),rs4947263(1),rs149404333(1),rs3116815(1),rs3130746(1),rs3129173(1),rs3116829(1),rs3116830(1),rs9257611(1),rs3130828(1),rs3130831(1),rs3130808(1),rs3117342(1),rs3130820(1),rs3129104(1),rs3117339(1),rs3117337(1),rs3117333(1),rs3117326(1),rs144447022(1),rs3130834(1),rs9257681(1),rs3117425(1),rs3117439(1),rs3117427(1),rs3129682(1),rs9257800(1),rs3749971(1),rs9257809(1),rs442694(1),rs437955(1),rs406511(1),rs1535039(1),rs2023463(1),rs2523443(1),rs2143668(1),rs2746149(1),rs2206853(1),rs2746150(1),rs1234844(1),rs1233494(1),rs1233493(1),rs1233491(1),rs1233489(1),rs1233488(1),rs2523432(1),rs2523431(1),rs408623(1),rs389419(1),rs404240(1),rs413670(1),rs1235162(1),rs1233396(1),rs926552(1),rs1233393(1),rs1233385(1),rs3131856(1),rs3131894(1),rs1611579(1),rs3098023(1),rs3132685(1),rs3094146(1),rs3115631(1),rs8321(1),rs9261290(1),rs1264706(1),rs1264705(1),rs2523992(1),rs2023473(1),rs2523989(1),rs2239529(1),rs2427749(1),rs2523988(1),rs2249099(1),rs2523987(1),rs2517598(1),rs2844793(1),rs2844792(1),rs2517597(1),rs2523986(1),rs2523985(1),rs2523984(1),rs2523983(1),rs2245420(1),rs2523982(1),rs2523981(1),rs2523979(1),rs2523978(1),rs2517596(1),rs1034327(1),rs1034326(1),rs2523977(1),rs2517595(1),rs2523976(1),rs1015466(1),rs2844791(1),rs2844790(1),rs1541269(1),rs2844789(1),rs2523735(1),rs1970(1),rs1573296(1),rs2157678(1),rs2523729(1),rs11158(1),rs2106072(1),rs2517622(1),rs2517617(1),rs2517609(1),rs2523712(1),rs2844781(1),rs2844777(1),rs9261608(1),rs6932954(1),rs3094078(1),rs3094075(1),rs3130399(1),rs3129830(1),rs3094069(1),rs3094066(1),rs3130380(1),rs3094628(1),rs3132651(1),rs3094064(1),rs3094067(1),rs3130364(1),rs3132649(1),rs3094061(1),rs3130374(1),rs3094627(1),rs3130375(1),rs3130376(1),rs3094060(1),rs3130377(1),rs3094625(1),rs3094624(1),rs3094059(1),rs3094058(1),rs3130350(1),rs3094622(1),rs3130351(1),rs3130352(1),rs3094621(1),rs3094620(1),rs3094057(1),rs3094056(1),rs3132648(1),rs3132647(1),rs3130353(1),rs3129809(1),rs3130356(1),rs3129810(1),rs3129812(1),rs3129815(1),rs3130363(1),rs3130365(1),rs3132638(1),rs3129818(1),rs3132634(1),rs3129820(1),rs3129821(1),rs3132631(1),rs3132630(1),rs3130370(1),rs3130372(1),rs3129822(1),rs3132627(1),rs3129823(1),rs3132625(1),rs3094712(1),rs3094032(1),rs3094031(1),rs3130123(1),rs3130125(1),rs3094030(1),rs3130126(1),rs3094053(1),rs3094704(1),rs3094050(1),rs3094703(1),rs3094049(1),rs3094036(1),rs3094035(1),rs3130116(1),rs3132619(1),rs3132618(1),rs3132617(1),rs3131111(1),rs3094717(1),rs3130129(1),rs149543464(1),rs3132645(1),rs3132616(1),rs3130141(1),rs3132615(1),rs3131112(1),rs3094024(1),rs3094023(1),rs3130117(1),rs3130247(1),rs3130241(1),rs3132610(1),rs9262120(1),rs3095276(1),rs9262126(1),rs9262130(1),rs9262132(1),rs9262135(1),rs9262141(1),rs9262142(1),rs9262143(1),rs9262146(1),rs3132583(1),rs3132582(1),rs3095327(1),rs3130658(1),rs3130660(1),rs3130661(1),rs1059612(1),rs3094125(1),rs3129973(1),rs3095332(1),rs3129974(1),rs3095328(1),rs3095326(1),rs3094118(1),rs3130665(1),rs3095336(1),rs3132605(1),rs3095334(1),rs3130668(1),rs3130669(1),rs3130670(1),rs3132603(1),rs3129977(1),rs3129978(1),rs3132600(1),rs3130673(1),rs3132599(1),rs3095333(1),rs3131041(1),rs3129980(1),rs3131044(1),rs3131045(1),rs3131047(1),rs3131048(1),rs3131049(1),rs3131050(1),rs3129982(1),rs3131052(1),rs3129983(1),rs9262200(1),rs9262202(1),rs9262203(1),rs9262204(1),rs3131054(1),rs3131055(1),rs3129984(1),rs3131058(1),rs3129985(1),rs3131060(1),rs3130641(1),rs1264373(1),rs1264361(1),rs2524266(1),rs886425(1),rs886424(1),rs1264356(1),rs1264355(1),rs1264353(1),rs1264351(1),rs1264350(1),rs1264349(1),rs1264347(1),rs1264341(1),rs1110482(1),rs2517578(1),rs2535334(1),rs2535332(1),rs2263298(1),rs2844661(1),rs2535328(1),rs3132577(1),rs9257005(1),rs9262261(1),rs9262262(1),rs9262263(1),rs2844656(1),rs2535340(1),rs2517572(1),rs1264326(1),rs1264325(1),rs1264324(1),rs1264322(1),rs1264321(1),rs886422(1),rs1049633(1),rs1264313(1),rs1264312(1),rs1264310(1),rs886420(1),rs1264308(1),rs1264304(1),rs3094088(1),rs3095155(1),rs3095153(1),rs3095152(1),rs3131781(1),rs3132579(1),rs3094084(1),rs1634714(1),rs1632864(1),rs1632863(1),rs1634716(1),rs1632855(1),rs1634721(1),rs1634726(1),rs1345230(1),rs1628680(1),rs9262549(1),rs2844670(1),rs3130574(1),rs3131920(1),rs3131788(1),rs2517521(1),rs3132567(1),rs3131794(1),rs3130539(1),rs3094671(1),rs3095311(1),rs3130544(1),rs2256962(1),rs144846110(1),rs2517559(1),rs2233980(1),rs3094222(1),rs3130985(1),rs3130557(1),rs3132541(1),rs3130562(1),rs3130566(1),rs3132566(1),rs3094669(1),rs3131010(1),rs3130497(1),rs7750641(1),rs3130933(1),rs3094189(1),rs3134789(1),rs3131017(1),rs4343960(1),rs3130460(1),rs3095238(1),rs3095237(1),rs3130461(1),rs3094610(1),rs3130462(1),rs3094609(1),rs3130463(1),rs3094608(1),rs3094607(1),rs3132511(1),rs9366770(1),rs3132510(1),rs3130954(1),rs3094606(1),rs3132509(1),rs3132508(1),rs3132507(1),rs3130952(1),rs3130512(1),rs3132504(1),rs3132503(1),rs3130466(1),rs3132501(1),rs3130951(1),rs3132500(1),rs3130950(1),rs3130515(1),rs3130516(1),rs3130468(1),rs3130518(1),rs1639109(1),rs3095252(1),rs3130520(1),rs9264024(1),rs1639108(1),rs3130941(1),rs3134782(1),rs3130528(1),rs9264086(1),rs6927080(1),rs3132499(1),rs3130532(1),rs3132497(1),rs3095249(1),rs3130695(1),rs3130408(1),rs3095246(1),rs3134756(1),rs3130415(1),rs3134753(1),rs3130422(1),rs3130426(1),rs3130428(1),rs3134748(1),rs9264221(1),rs9264222(1),rs9264223(1),rs9264224(1),rs9264227(1),rs9264228(1),rs9264230(1),rs9264231(1),rs9264232(1),rs75931670(1),rs79611767(1),rs75706959(1),rs79093165(1),rs9264240(1),rs9264241(1),rs9264242(1),rs9264243(1),rs9264244(1),rs9264245(1),rs9264246(1),rs9264247(1),rs9264248(1),rs9264249(1),rs9264250(1),rs9264252(1),rs9264253(1),rs147881789(1),rs9264278(1),rs9264282(1),rs9264287(1),rs9264305(1),rs112588465(1),rs9264319(1),rs9264320(1),rs9264321(1),rs9264323(1),rs9264324(1),rs9264325(1),rs9264326(1),rs9264327(1),rs9264328(1),rs9264329(1),rs9264330(1),rs9264333(1),rs9264334(1),rs9264335(1),rs9264337(1),rs9264338(1),rs9264339(1),rs9264341(1),rs9264342(1),rs9264343(1),rs9264346(1),rs9264351(1),rs9264352(1),rs9264353(1),rs9264356(1),rs9264358(1),rs9264362(1),rs6939900(1),rs9264364(1),rs9264365(1),rs9264367(1),rs9264368(1),rs9264372(1),rs9264374(1),rs9264375(1),rs3132493(1),rs3130541(1),rs9264383(1),rs9264384(1),rs9264386(1),rs9264387(1),rs9264388(1),rs9264389(1),rs9264390(1),rs9264392(1),rs9264394(1),rs9264395(1),rs9264397(1),rs9264398(1),rs9264400(1),rs9264402(1),rs9264405(1),rs9264406(1),rs9264407(1),rs9264409(1),rs9264410(1),rs9264411(1),rs9264412(1),rs9264413(1),rs9264414(1),rs9264416(1),rs9264417(1),rs9264420(1),rs9264421(1),rs9264422(1),rs9264423(1),rs9264425(1),rs9264426(1),rs9264427(1),rs9264428(1),rs9264429(1),rs4995903(1),rs4995902(1),rs4995901(1),rs2394951(1),rs2394952(1),rs2894198(1),rs9264440(1),rs9264441(1),rs9264442(1),rs9264443(1),rs9264445(1),rs9264446(1),rs9264447(1),rs9264448(1),rs9264450(1),rs9264451(1),rs9264452(1),rs9264453(1),rs9264454(1),rs9264455(1),rs9264456(1),rs9264458(1),rs9264462(1),rs9264463(1),rs9264466(1),rs4365966(1),rs3130445(1),rs61233306(1),rs9264474(1),rs3130542(1),rs3130543(1),rs9264481(1),rs66624704(1),rs9264482(1),rs9264483(1),rs9264486(1),rs9264489(1),rs9264493(1),rs9264494(1),rs9264495(1),rs9264496(1),rs9264497(1),rs9264498(1),rs9264500(1),rs9264502(1),rs9264505(1),rs9264506(1),rs9264507(1),rs9264508(1),rs2894202(1),rs2394953(1),rs2394954(1),rs2394955(1),rs2394956(1),rs2394957(1),rs2894203(1),rs9264523(1),rs9264524(1),rs9264526(1),rs9264527(1),rs9264528(1),rs9264529(1),rs9264531(1),rs9264533(1),rs9264534(1),rs9264547(1),rs9264549(1),rs9264550(1),r
6	rs149142151	28941134	8.72e-13	857	181	2	3	13	658	rs17737641(1),rs73738224(1),rs73738225(1),rs150186873(1),rs147217827(1),rs140527120(1),rs148833667(1),rs55658856(1),rs113872071(1),rs116074330(1),rs75358333(1),rs9468018(1),rs9461344(1),rs5030961(1),rs5030962(1),rs41269253(1),rs5030963(1),rs5030964(1),rs5030965(1),rs114857023(1),rs2273565(1),rs150207489(1),rs142138943(1),rs551250430(1),rs16896736(1),rs9295731(1),rs56138318(1),rs73738704(1),rs56405355(1),rs201935083(1),rs115091345(1),rs77093909(1),rs76736394(1),rs147121091(1),rs144744748(1),rs55889794(1),rs56113727(1),rs146304056(1),rs142581328(1),rs142247005(1),rs147439337(1),rs143813842(1),rs148194758(1),rs143099908(1),rs115724600(1),rs148393755(1),rs144524716(1),rs76039293(1),rs146734470(1),rs55918955(1),rs55923651(1),rs192841601(1),rs7767176(1),rs138489966(1),rs141900591(1),rs56262233(1),rs142764894(1),rs370165249(1),rs149915815(1),rs147762891(1),rs138524617(1),rs139507334(1),rs73396550(1),rs10484404(1),rs3734572(1),rs56355079(1),rs73396583(1),rs7739332(1),rs75889632(1),rs139757732(1),rs1890809(1),rs62620225(1),rs6929559(1),rs2622315(1),rs1150697(1),rs1233666(1),rs73740584(1),rs1233665(1),rs16893817(1),rs1150698(1),rs1150699(1),rs1150704(1),rs1233664(1),rs1736894(1),rs1736893(1),rs73740587(1),rs79615215(1),rs1778469(1),rs1736890(1),rs993619(1),rs77793619(1),rs9468316(1),rs142255256(1),rs6917759(1),rs11752073(1),rs80136959(1),rs11758148(1),rs56057304(1),rs7769054(1),rs2235359(1),rs112863641(1),rs2185955(1),rs11751702(1),rs78224691(1),rs16893889(1),rs2179174(1),rs7741443(1),rs1778478(1),rs1778477(1),rs11756111(1),rs16901846(1),rs1150720(1),rs1150719(1),rs7744788(1),rs11757730(1),rs1150717(1),rs11758337(1),rs6905368(1),rs1150714(1),rs1150713(1),rs55831267(1),rs3800325(1),rs75621300(1),rs6923170(1),rs56053755(1),rs2281043(1),rs6456811(1),rs1062169(1),rs16893937(1),rs150027890(1),rs145130687(1),rs141928748(1),rs144436694(1),rs73742542(1),rs1474589(1),rs116406755(1),rs11751928(1),rs116537337(1),rs9468356(1),rs9468358(1),rs28505234(1),rs3799500(1),rs74525464(1),rs2232428(1),rs56295386(1),rs57071502(1),rs2232422(1),rs78264909(1),rs116511049(1),rs140427260(1),rs7766749(1),rs2394102(1),rs115709379(1),rs139582054(1),rs139410431(1),rs146918648(1),rs6901724(1),rs372300033(1),rs1107160(1),rs1107158(1),rs1107159(1),rs2893974(1),rs1107294(1),rs74686052(1),rs75197152(1),rs115125105(1),rs111593707(1),rs7754365(1),rs7772373(1),rs7772482(1),rs7738101(1),rs113335053(1),rs6900797(1),rs6901325(1),rs6906105(1),rs6905871(1),rs6906506(1),rs76799171(1),rs61657599(1),rs75780051(1),rs140041878(1),rs80053558(1),rs75844181(1),rs1891757(1),rs1573970(1),rs1573969(1),rs112771452(1),rs540839778(1),rs557948358(1),rs56384403(1),rs76024870(1),rs145097508(1),rs9767343(1),rs9767359(1),rs79179143(1),rs114051421(1),rs74749613(1),rs76302449(1),rs61208746(1),rs58238888(1),rs57693980(1),rs115499539(1),rs79050600(1),rs113823147(1),rs9688414(1),rs112712202(1),rs77050371(1),rs6909960(1),rs56296645(1),rs80326437(1),rs74901699(1),rs77413278(1),rs77531101(1),rs76968338(1),rs114469207(1),rs78615644(1),rs113085175(1),rs145667901(1),rs79046736(1),rs60311527(1),rs61703239(1),rs7772111(1),rs7751884(1),rs7772682(1),rs113279711(1),rs150814685(1),rs114339006(1),rs114807698(1),rs114950784(1),rs17280797(1),rs17280818(1),rs17346574(1),rs114766711(1),rs7755641(1),rs10498733(1),rs1936180(1),rs7760656(1),rs148584123(1),rs17281186(1),rs7748319(1),rs7766599(1),rs55891766(1),rs59959723(1),rs3873209(1),rs148076211(1),rs61094745(1),rs7765829(1),rs114955469(1),rs3905240(1),rs58104924(1),rs7763390(1),rs6909102(1),rs6929372(1),rs75888590(1),rs111836343(1),rs72847135(1),rs7742889(1),rs55641015(1),rs116740683(1),rs55795312(1),rs3852212(1),rs72847141(1),rs17338569(1),rs75492882(1),rs57780419(1),rs57170714(1),rs17398081(1),rs148545514(1),rs59233561(1),rs61173069(1),rs57748269(1),rs58288624(1),rs56098960(1),rs79800940(1),rs76587225(1),rs77084790(1),rs116612399(1),rs3852213(1),rs75525270(1),rs77057108(1),rs58258185(1),rs57965355(1),rs78195322(1),rs74969965(1),rs111616018(1),rs116299896(1),rs112001540(1),rs112033028(1),rs75265644(1),rs78086507(1),rs75042255(1),rs60252686(1),rs6923795(1),rs56165011(1),rs55659253(1),rs55764335(1),rs79128439(1),rs78142681(1),rs74358341(1),rs113931894(1),rs113224044(1),rs77557831(1),rs77371395(1),rs148092311(1),rs3999045(1),rs2154025(1),rs150743565(1),rs2154026(1),rs6916286(1),rs57791058(1),rs7758798(1),rs79141865(1),rs113122071(1),rs113651343(1),rs113904352(1),rs75659458(1),rs7751451(1),rs80084812(1),rs76761992(1),rs78213451(1),rs111621381(1),rs116358919(1),rs115174438(1),rs115092703(1),rs6938988(1),rs6939948(1),rs142332238(1),rs2754761(1),rs2765223(1),rs2754762(1),rs150530886(1),rs56030816(1),rs56374518(1),rs1810750(1),rs149432497(1),rs115174831(1),rs116520285(1),rs116303970(1),rs140619884(1),rs114741267(1),rs114847130(1),rs146674992(1),rs2765222(1),rs2754763(1),rs2754765(1),rs58108126(1),rs57491524(1),rs142395667(1),rs114060013(1),rs56110474(1),rs115967007(1),rs115385935(1),rs115307364(1),rs56308612(1),rs209206(1),rs453020(1),rs172331(1),rs209204(1),rs209203(1),rs209202(1),rs114741805(1),rs209201(1),rs169682(1),rs185984(1),rs209200(1),rs209199(1),rs209198(1),rs209197(1),rs209196(1),rs209195(1),rs209194(1),rs209193(1),rs209192(1),rs209191(1),rs209190(1),rs209189(1),rs209188(1),rs423261(1),rs372943(1),rs116747901(1),rs209187(1),rs147374376(1),rs398795(1),rs172330(1),rs185982(1),rs148397607(1),rs209183(1),rs56271755(1),rs145661222(1),rs60569033(1),rs114146785(1),rs56678427(1),rs115531818(1),rs147406886(1),rs138092393(1),rs176461(1),rs116380322(1),rs56270424(1),rs149236018(1),rs150298088(1),rs365823(1),rs172327(1),rs142735815(1),rs9500892(1),rs9468439(1),rs209139(1),rs9468440(1),rs9501162(1),rs150292065(1),rs141425519(1),rs9468445(1),rs114627526(1),rs144965899(1),rs9468447(1),rs55908628(1),rs142880876(1),rs138910722(1),rs12386522(1),rs9468450(1),rs116708127(1),rs6933672(1),rs9468451(1),rs143400696(1),rs9368584(1),rs9368585(1),rs968722(1),rs41270616(1),rs6456879(1),rs6908206(1),rs114357009(1),rs6456881(1),rs9468460(1),rs9357075(1),rs140264516(1),rs139059547(1),rs140955292(1),rs9468464(1),rs113749571(1),rs6909302(1),rs9366734(1),rs4562166(1),rs11961509(1),rs73395657(1),rs9468470(1),rs140385433(1),rs148546245(1),rs7744689(1),rs6919044(1),rs12333226(1),rs6456889(1),rs9391651(1),rs9468474(1),rs9468475(1),rs4711182(1),rs28711195(1),rs9501294(1),rs9461500(1),rs9366736(1),rs6938853(1),rs7747023(1),rs9461501(1),rs9468477(1),rs9468479(1),rs9501295(1),rs4713200(1),rs79562923(1),rs112646125(1),rs9348821(1),rs9348822(1),rs78630450(1),rs11758255(1),rs6903771(1),rs6456902(1),rs9461503(1),rs115166140(1),rs6917293(1),rs59830645(1),rs6905729(1),rs9295790(1),rs142535185(1),rs6456908(1),rs9461507(1),rs56066225(1),rs9380110(1),rs55935025(1),rs3749977(1),rs6908651(1),rs9501644(1),rs115817636(1),rs9380111(1),rs10223686(1),rs4713203(1),rs9283885(1),rs9295793(1),rs3129119(1),rs137876897(1),rs76331923(1),rs9468487(1),rs9468490(1),rs146252326(1),rs112307369(1),rs9501669(1),rs141917279(1),rs11970695(1),rs3130740(1),rs9295795(1),rs9500943(1),rs9766832(1),rs9461511(1),rs9468495(1),rs55735404(1),rs374588508(1),rs368093326(1),rs114224598(1),rs138949984(1),rs115374813(1),rs115383412(1),rs55698774(1),rs9468500(1),rs149754096(1),rs115896345(1),rs149702363(1),rs10214663(1),rs116508100(1),rs77154096(1),rs9501304(1),rs9468504(1),rs148950485(1),rs9468506(1),rs9501305(1),rs116466121(1),rs9468508(1),rs9295797(1),rs55694543(1),rs9461514(1),rs145108206(1),rs116567625(1),rs112421079(1),rs9468510(1),rs78609255(1),rs148682985(1),rs55885453(1),rs148466862(1),rs376988372(1),rs115325324(1),rs141615002(1),rs143857272(1),rs9257826(1),rs9257835(1),rs9257837(1),rs2394604(1),rs9257857(1),rs9257858(1),rs55740552(1),rs55969931(1),rs2074469(1),rs2074466(1),rs9257863(1),rs1345228(1),rs114406136(1),rs17415601(1),rs17415649(1),rs9257869(1),rs9257873(1),rs9257874(1),rs7451197(1),rs7454176(1),rs734961(1),rs734960(1),rs2285792(1),rs2285791(1),rs17184164(1),rs9257879(1),rs9257886(1),rs9257887(1),rs9257888(1),rs9257889(1),rs9257890(1),rs1052477(1),rs17177816(1),rs41317798(1),rs9368606(1),rs28986291(1),rs28986295(1),rs12528017(1),rs3025649(1),rs28986296(1),rs28986297(1),rs28986298(1),rs28986299(1),rs12530421(1),rs28986300(1),rs28986301(1),rs1252453
18	rs12967741	35168263	2.34e-12	130	8	44	19	1	58	rs948540(1),rs1941943(1),rs56086501(1),rs72893124(1),rs72893132(1),rs80035064(1),rs9953231(1),rs1941952(1),rs62081465(1),rs17570353(1),rs1941953(1),rs7243428(1),rs7243439(1),rs55996300(1),rs1941954(1),rs7242923(1),rs7504262(1),rs12954661(1),rs8096815(1),rs7243102(1),rs1941955(1),rs12709690(1),rs72893182(1),rs7237475(1),rs62081486(1),rs6507210(1),rs4799950(1),rs12956949(1),rs72893187(1),rs7505519(1),rs72893190(1),rs72893192(1),rs11664242(1),rs12962050(1),rs9961847(1),rs72893199(1),rs72895006(1),rs55778135(1),rs56383444(1),rs11661422(1),rs11082016(1),rs8090323(1),rs1365661(1),rs2162440(1),rs1427045(1),rs2861296(1),rs7235755(1),rs11872381(1),rs10853443(1),rs2861297(1),rs9960860(1),rs1365665(1),rs1863645(1),rs4799954(1),rs12458189(1),rs12454272(1),rs1346281(1),rs12373413(1),rs4799957(1),rs11082017(1),rs11082018(1),rs11082019(1),rs1427027(1),rs875075(1),rs7242036(1),rs890544(1),rs11661075(1),rs11661076(1),rs11661080(1),rs11661128(1),rs11661202(1),rs12327351(1),rs9952499(1),rs9960528(1),rs4799959(1),rs1427028(1),rs1427029(1),rs1427030(1)
10	rs7906899	106733505	2.34e-12	560	20	4	121	82	333	rs17117504(1),rs10509774(1),rs951896(1),rs17184053(1),rs61861255(1),rs61861257(1),rs61867284(1),rs74317294(1),rs79883993(1),rs61867287(1),rs17185757(1),rs17766570(1),rs11593333(1),rs11593349(1),rs11596241(1),rs11596250(1),rs17186548(1),rs11599313(1),rs61867293(1),rs61867294(1),rs2451476(1),rs1565418(1),rs75934296(1),rs78797151(1),rs1027191(1),rs61278749(1),rs1873309(1),rs78304339(1),rs2451483(1),rs2496014(1),rs2496011(1),rs79296384(1),rs76105184(1),rs80119540(1),rs1021363(1),rs1021362(1),rs2451468(1),rs79910196(1),rs77201367(1),rs2491380(1),rs2451493(1),rs2491376(1),rs2451497(1),rs2451499(1),rs2451500(1),rs728423(1),rs7906067(1),rs1157650(1),rs1826169(1),rs7914784(1),rs1404785(1),rs11592916(1),rs11599678(1),rs7907899(1),rs7912102(1),rs7897270(1),rs7915656(1),rs61867321(1),rs61867322(1),rs61309330(1),rs10509777(1),rs7068171(1),rs7068586(1),rs1586662(1),rs7073438(1),rs6584630(1),rs1602242(1),rs1565425(1),rs1565424(1),rs17078(1),rs6584631(1),rs7901022(1),rs56693513(1),rs2007698(1),rs940747(1),rs868009(1),rs17775021(1),rs4598601(1),rs1934592(1),rs78443007(1),rs6584632(1),rs17775106(1),rs7912437(1),rs7896186(1),rs7896463(1),rs7901032(1),rs6584633(1),rs61867340(1),rs1525388(1),rs10509779(1),rs6584634(1),rs34303669(1),rs61867341(1),rs11192226(1),rs11596606(1),rs12244307(1),rs10884064(1),rs12246611(1),rs12246569(1),rs11192230(1),rs60551150(1),rs6584635(1),rs17117923(1),rs4917432(1),rs10786836(1),rs2864034(1),rs2864035(1),rs7086782(1),rs7068754(1),rs2177741(1),rs1464870(1),rs1464869(1),rs7091010(1),rs73342152(1),rs7904927(1),rs1404784(1),rs7100852(1),rs61867344(1),rs1404783(1),rs7073140(1),rs7076546(1),rs59313588(1),rs1852133(1),rs7901771(1),rs6584638(1),rs4584504(1),rs1340051(1),rs7070967(1),rs7087257(1),rs55694660(1),rs11593996(1),rs17117962(1),rs1525386(1),rs1525385(1),rs1525384(1),rs7096379(1),rs7096048(1),rs7096189(1),rs7096331(1),rs7080542(1),rs999696(1),rs6584639(1),rs7101039(1),rs7071429(1),rs12241411(1),rs6584641(1),rs61867346(1),rs17117998(1),rs61867347(1),rs6584642(1),rs11192235(1),rs1525396(1),rs11192236(1),rs4917433(1),rs6584644(1),rs2050801(1),rs7099674(1),rs7099585(1),rs1852137(1),rs1525394(1),rs1852136(1),rs73342171(1),rs1525393(1),rs7070513(1),rs12250303(1),rs7075231(1),rs59923784(1),rs57709811(1),rs7903869(1),rs7904304(1),rs7085496(1),rs60744009(1),rs73342176(1),rs7094379(1),rs7898287(1),rs7915438(1),rs59822520(1),rs73342180(1),rs73342182(1),rs6584645(1),rs7083866(1),rs57695054(1),rs7087938(1),rs1340057(1),rs6584646(1),rs7073896(1),rs7078084(1),rs7907824(1),rs7907507(1),rs6584647(1),rs7083880(1),rs7919740(1),rs12241284(1),rs7076627(1),rs11192249(1),rs11192250(1),rs17118048(1),rs60624871(1),rs73349906(1),rs73349913(1),rs73349914(1),rs61867167(1),rs73349917(1),rs59574534(1),rs60346623(1),rs58522523(1),rs73349921(1),rs73349922(1),rs79098901(1),rs7909012(1),rs11812127(1),rs59262096(1),rs61269135(1),rs7922448(1),rs7088485(1),rs58578339(1),rs1404789(1),rs1404787(1),rs7904532(1),rs112327415(1),rs7090127(1),rs7090254(1),rs73351604(1),rs10884071(1),rs73351609(1),rs10884072(1),rs568456331(1),rs7903652(1),rs7907162(1),rs143141813(1),rs139159350(1),rs61214043(1),rs55880985(1),rs545190405(1),rs9664247(1),rs11597877(1),rs9702805(1),rs150220347(1),rs1340053(1),rs1340052(1),rs61867171(1),rs112948877(1),rs59261532(1),rs7914674(1),rs10400186(1),rs1404786(1),rs7082914(1),rs11192260(1),rs11192261(1),rs61867172(1),rs11192262(1),rs57582803(1),rs12265655(1),rs59715667(1),rs6584649(1),rs73351631(1),rs73351633(1),rs73351634(1),rs60083048(1),rs11591402(1),rs73351635(1),rs73351636(1),rs7095883(1),rs73351639(1),rs73351644(1),rs961770(1),rs73351645(1),rs10786838(1),rs10884075(1),rs73351648(1),rs73351649(1),rs73351650(1),rs78161238(1),rs73351651(1),rs73334023(1),rs10884076(1),rs76828960(1),rs73334025(1),rs78363157(1),rs73334026(1),rs73334027(1),rs80126900(1),rs73334028(1),rs572159745(1),rs144729029(1),rs112219236(1),rs10400104(1),rs113602308(1),rs10400180(1),rs73334032(1),rs73334034(1),rs73334037(1),rs7070639(1),rs1340056(1),rs73334042(1),rs61372005(1),rs73334043(1),rs73334045(1),rs73334048(1),rs17197813(1),rs73334050(1),rs73334052(1),rs73334054(1),rs73334057(1),rs73334060(1),rs73334065(1),rs73334066(1),rs73334068(1),rs73334069(1),rs11192270(1),rs73334073(1),rs10400142(1),rs73334074(1),rs17118067(1),rs17118070(1),rs2902645(1),rs1997066(1),rs1997065(1),rs17118073(1),rs1997064(1),rs940746(1),rs1997063(1),rs10400053(1),rs10400054(1),rs10400055(1),rs73335942(1),rs74155086(1),rs17118088(1),rs61867194(1),rs77115934(1),rs790660(1),rs1316598(1),rs57944259(1),rs55714653(1),rs59148578(1),rs9783155(1),rs9783190(1),rs9783191(1),rs9783122(1),rs1342991(1),rs73335955(1),rs12256951(1),rs12250097(1),rs11192272(1),rs7078709(1),rs7096572(1),rs73335959(1),rs73335962(1),rs12252384(1),rs790659(1),rs790658(1),rs790657(1),rs2140836(1),rs813756(1),rs73335978(1),rs35561724(1),rs7091773(1),rs790648(1),rs10466175(1),rs12251993(1),rs36053195(1),rs11192280(1),rs7920108(1),rs1174742(1),rs11192283(1),rs11598106(1),rs1342988(1),rs790644(1),rs7077199(1),rs12245527(1),rs28576313(1),rs1857261(1),rs2839943(1),rs7095209(1),rs73338259(1),rs790639(1),rs73338266(1),rs2791459(1),rs73338271(1),rs790664(1),rs790663(1),rs12772034(1),rs35478707(1),rs10509781(1),rs7083262(1),rs790661(1),rs11595622(1),rs73338283(1),rs2797813(1),rs2692327(1),rs1881226(1),rs1881225(1),rs1881224(1),rs2692332(1),rs2797814(1),rs2692331(1),rs2692330(1),rs2692329(1),rs2797815(1),rs2797816(1),rs2797817(1),rs2791462(1),rs2797818(1),rs2696865(1),rs73338291(1),rs73338293(1),rs2797819(1),rs2696866(1),rs2696867(1),rs703458(1),rs790753(1),rs61309696(1),rs60316882(1),rs112524888(1),rs73340206(1),rs73340209(1),rs11591573(1),rs73340211(1),rs1418873(1),rs73340214(1),rs73340274(1),rs73340277(1),rs73340279(1),rs790729(1),rs35940173(1),rs790730(1),rs73340283(1),rs9943405(1),rs76600271(1),rs73340286(1),rs116835358(1),rs73340290(1),rs79939134(1),rs73340293(1),rs73340295(1),rs73340296(1),rs73340298(1),rs73340302(1),rs73342203(1),rs59644304(1),rs57307057(1),rs11597411(1),rs73342205(1),rs73342207(1),rs73342210(1),rs6584650(1),rs73342211(1),rs76196555(1),rs73342213(1),rs73342214(1),rs73342215(1),rs73342217(1),rs75638929(1),rs74401843(1),rs73342219(1),rs111274492(1),rs111542348(1),rs112529567(1),rs73342222(1),rs73342223(1),rs12762913(1),rs73342225(1),rs80041068(1),rs73342230(1),rs73342291(1),rs73342294(1),rs61867221(1),rs73342296(1),rs73342299(1),rs7916764(1),rs57854172(1),rs17789408(1),rs57936493(1),rs73344306(1),rs73344308(1),rs73344310(1),rs73344311(1),rs78534344(1),rs73344313(1),rs1349623(1),rs57634638(1),rs7090949(1),rs61163220(1),rs7073915(1),rs79760260(1),rs75954658(1),rs80134684(1),rs73344320(1),rs73344325(1),rs73344326(1),rs7907702(1),rs73344330(1),rs73344334(1),rs73344338(1),rs17118220(1),rs7092080(1),rs73344339(1),rs1349625(1),rs1349624(1),rs78573980(1),rs113286940(1),rs73348223(1),rs790746(1),rs34457884(1),rs998844(1),rs12770218(1),rs12778736(1),rs12768062(1),rs1183050(1),rs809853(1),rs791119(1),rs791117(1),rs791116(1),rs791115(1),rs791113(1),rs791112(1),rs1174870(1),rs811004(1),rs791111(1),rs791110(1),rs791108(1),rs791107(1),rs791106(1),rs791105(1),rs791102(1),rs17790235(1),rs11595276(1),rs12773043(1),rs17201261(1),rs12782521(1),rs1377009(1),rs1377008(1),rs11597581(1),rs12769534(1),rs61868785(1),rs34832954(1)
3	rs2073726	50223593	2.47e-12	298	20	7	49	33	189	rs1532204(1),rs6797299(1),rs11130207(1),rs11130208(1),rs6446284(1),rs34890793(1),rs7629322(1),rs9869120(1),rs9869256(1),rs6446285(1),rs1491983(1),rs4241405(1),rs11130211(1),rs12637313(1),rs11721148(1),rs2029591(1),rs1463728(1),rs62262671(1),rs1352889(1),rs4855849(1),rs4855848(1),rs62262672(1),rs4855833(1),rs13096480(1),rs62262673(1),rs2131108(1),rs9883000(1),rs1586827(1),rs62262675(1),rs9824435(1),rs9830730(1),rs2329021(1),rs10452032(1),rs6446286(1),rs4855846(1),rs1078341(1),rs4855845(1),rs55754265(1),rs6774202(1),rs4855885(1),rs13093525(1),rs4855882(1),rs3020779(1),rs11130217(1),rs1491985(1),rs11709734(1),rs12715437(1),rs11720705(1),rs7628207(1),rs9870858(1),rs62262722(1),rs9849038(1),rs77473999(1),rs6785593(1),rs9835157(1),rs7621797(1),rs6804970(1),rs62262730(1),rs7652179(1),rs9870755(1),rs148383796(1),rs7613603(1),rs184219667(1),rs62260663(1),rs9829155(1),rs9836756(1),rs9851651(1),rs9851930(1),rs7620848(1),rs7637711(1),rs6809879(1),rs6790568(1),rs58339610(1),rs1799844(1),rs28535523(1),rs62260720(1),rs55997059(1),rs35129566(1),rs7649428(1),rs62260723(1),rs59684465(1),rs1996664(1),rs59357103(1),rs150478785(1),rs7627910(1),rs111389326(1),rs7615318(1),rs71326904(1),rs62262106(1),rs62262118(1),rs2352969(1),rs2624821(1),rs74665992(1),rs35012435(1),rs4688688(1),rs7635601(1),rs6787892(1),rs6799579(1),rs13071931(1),rs12107768(1),rs35375092(1),rs35849525(1),rs112313157(1),rs17304079(1),rs13097720(1),rs2240328(1),rs2624817(1),rs71326915(1),rs55924524(1),rs7650241(1),rs143336190(1),rs2624834(1),rs7648652(1),rs13095697(1),rs6778802(1),rs62263602(1),rs2189691(1),rs2526387(1),rs2014004(1),rs2526384(1),rs2526383(1),rs2526400(1),rs2526398(1),rs2526396(1),rs2526395(1),rs2526394(1),rs2526393(1),rs2526392(1),rs2526390(1),rs2859580(1),rs2624841(1),rs12631337(1),rs2624840(1),rs2624838(1),rs2624837(1),rs2624836(1),rs2624835(1),rs6446201(1),rs2624833(1),rs67627084(1),rs13059311(1),rs9831967(1),rs13085567(1),rs9858297(1),rs148641669(1),rs146674222(1),rs6446202(1),rs13067082(1),rs7642692(1),rs1046956(1),rs11717349(1),rs12632110(1),rs12637671(1),rs11711407(1),rs14321(1),rs57842657(1),rs3755831(1),rs11919418(1),rs13064381(1),rs34877766(1),rs6807194(1),rs57462170(1),rs2236939(1),rs78020607(1),rs739431(1),rs79499880(1),rs145831787(1),rs60247651(1),rs58051625(1),rs10510755(1),rs57319506(1),rs2097247(1),rs2282751(1),rs11715758(1),rs41291724(1),rs4547694(1),rs4141060(1),rs9839427(1),rs3755832(1),rs3806708(1),rs6776145(1),rs150356212(1),rs12635953(1),rs12629572(1),rs138558275(1),rs74398439(1),rs28365992(1),rs149952098(1),rs140499428(1),rs78138837(1),rs139379641(1),rs587673285(1),rs709210(1),rs2073498(1),rs78501918(1),rs2073499(1),rs57838764(1),rs79536844(1),rs147944291(1),rs1989839(1),rs2301639(1),rs2233474(1),rs77217288(1),rs45536634(1),rs2239801(1),rs76846888(1),rs2071803(1),rs2236948(1),rs2071802(1),rs2236953(1),rs2236954(1),rs762897(1),rs762895(1),rs2236955(1),rs2073496(1),rs2298955(1),rs734767(1),rs1107265(1),rs2282752(1),rs12490042(1),rs2282753(1),rs2282754(1),rs2236956(1),rs2236957(1),rs2236958(1),rs2236959(1),rs2236961(1),rs2236962(1),rs2236963(1),rs2236964(1),rs2282756(1),rs2236965(1),rs6446206(1),rs13087550(1),rs916217(1),rs2236967(1),rs9835537(1),rs2236968(1),rs2236971(1),rs2236973(1),rs743757(1),rs2282758(1),rs762898(1),rs743756(1),rs2236975(1),rs71326932(1),rs2236979(1),rs2236981(1),rs2236983(1),rs743857(1),rs2282760(1),rs2236984(1),rs4688720(1),rs929047(1),rs2236987(1),rs2236988(1),rs4688719(1),rs11130250(1),rs2282762(1),rs13099869(1),rs8180034(1),rs6787890(1),rs6788459(1),rs2027854(1),rs12492113(1),rs1467914(1),rs6786523(1),rs12494849(1),rs1467913(1),rs9867588(1),rs763030(1)
6	rs12527158	98408610	3.15e-12	330	63	13	8	13	233	rs117202367(1),rs1933722(1),rs9372605(1),rs55922948(1),rs571444149(1),rs201903034(1),rs9372620(1),rs7756023(1),rs1890408(1),rs7744474(1),rs2185131(1),rs9490000(1),rs9490001(1),rs9490002(1),rs9490003(1),rs9320759(1),rs9320760(1),rs9387852(1),rs9387853(1),rs9401305(1),rs10484867(1),rs10484868(1),rs9398586(1),rs7775492(1),rs12189679(1),rs7759801(1),rs7743106(1),rs6933760(1),rs1338546(1),rs6569153(1),rs1338557(1),rs1338556(1),rs7756014(1),rs1933718(1),rs4476839(1),rs9320768(1),rs78213522(1),rs6906737(1),rs4601133(1),rs9374991(1),rs12528029(1),rs9372649(1),rs62420383(1),rs62420386(1),rs9401391(1),rs9387948(1),rs12525015(1),rs118185758(1),rs62420388(1),rs62420389(1),rs9375027(1),rs9375028(1),rs9375029(1),rs117787843(1),rs9387952(1),rs62420390(1),rs9375030(1),rs4636034(1),rs4395727(1),rs4495278(1),rs9387954(1),rs9387955(1),rs9401406(1),rs9398634(1),rs6912235(1),rs9372657(1),rs9398636(1),rs9387963(1),rs9387964(1),rs62420418(1),rs9387968(1),rs4601135(1),rs4644075(1),rs9401416(1),rs4412208(1),rs4460216(1),rs58369753(1),rs4240559(1),rs9385205(1),rs9398648(1),rs4368816(1),rs66772827(1),rs4524616(1),rs9401449(1),rs62420419(1),rs9401450(1),rs9398651(1),rs9375068(1),rs548844506(1),rs9490350(1),rs6916891(1),rs6909726(1),rs9388017(1),rs9375075(1),rs4562150(1),rs9385222(1),rs9385223(1),rs4131042(1),rs9375079(1),rs17058139(1),rs17058141(1),rs12524696(1),rs9375085(1),rs7772104(1),rs17058149(1),rs62420421(1),rs7760876(1),rs9375098(1),rs9401491(1),rs4307179(1),rs9375104(1),rs12663336(1),rs9398662(1),rs17058157(1),rs62420423(1),rs9388046(1),rs4499937(1),rs13194250(1),rs9388047(1),rs62420424(1),rs62420425(1),rs12529845(1),rs9375110(1),rs62420439(1),rs9375113(1),rs9490425(1),rs9401516(1),rs9490443(1),rs7765628(1),rs6928075(1),rs9388073(1),rs4466255(1),rs117834527(1),rs9401542(1),rs9372699(1),rs9375138(1),rs9388075(1),rs9388076(1),rs2503775(1),rs9490465(1),rs9388085(1),rs9490475(1),rs141680901(1),rs141774847(1),rs9401560(1),rs9388104(1),rs9398680(1),rs9398681(1),rs9398682(1),rs9398683(1),rs9388107(1),rs9482263(1),rs9388110(1),rs9388111(1),rs112690498(1),rs2450516(1),rs9401593(1),rs1386549(1),rs1386550(1),rs1487441(1),rs2502932(1),rs9375188(1),rs1601733(1),rs34385501(1),rs9490569(1),rs6927923(1),rs66779961(1),rs1487445(1),rs9401614(1),rs6938289(1),rs6939063(1),rs2450521(1),rs968050(1),rs9401631(1),rs12202969(1),rs1872841(1),rs1487449(1),rs9372734(1),rs9401634(1),rs12204181(1),rs2505062(1),rs2505060(1),rs9375223(1),rs2029242(1),rs2029240(1),rs111278853(1),rs2388335(1),rs60697536(1),rs13196036(1),rs2129622(1),rs1032210(1),rs2505066(1),rs2505065(1),rs9372740(1),rs13196883(1),rs17058256(1),rs9688806(1),rs34894675(1),rs9388280(1),rs59635538(1),rs9375283(1),rs9375284(1),rs12055628(1),rs9490948(1),rs1451342(1),rs117455688(1),rs289764(1),rs112707579(1),rs9388294(1),rs9372768(1),rs10223664(1),rs79959264(1),rs1466612(1),rs9482508(1),rs9320980(1),rs9401724(1),rs9491071(1),rs9385327(1),rs4144177(1),rs9372780(1),rs17058348(1),rs57984173(1),rs7770988(1),rs6909430(1),rs9388354(1),rs7766224(1),rs1039738(1),rs1126239(1),rs13216048(1),rs6926777(1),rs9482585(1),rs9491281(1),rs9491284(1),rs13200146(1),rs6923729(1),rs6911367(1),rs17058404(1),rs1349486(1),rs9321021(1),rs117887550(1),rs7758926(1),rs12529268(1),rs13193014(1),rs36001212(1),rs9491326(1),rs9491328(1),rs7749262(1),rs11968196(1),rs9491331(1),rs17058417(1),rs34109912(1),rs145673389(1),rs13196732(1),rs118047080(1)
9	rs1412049	96362923	3.3e-12	265	45	0	48	16	156	rs71496439(1),rs1871154(1),rs13300936(1),rs184829860(1),rs10821126(1),rs7040832(1),rs10992731(1),rs11790060(1),rs10821127(1),rs111370527(1),rs10821128(1),rs10992740(1),rs1055710(1),rs4607675(1),rs6479484(1),rs7869969(1),rs4744240(1),rs6479485(1),rs10821129(1),rs10821130(1),rs10761227(1),rs10821131(1),rs10992746(1),rs10992748(1),rs10992749(1),rs34866682(1),rs4743922(1),rs10761228(1),rs4744242(1),rs10761229(1),rs61707921(1),rs10821134(1),rs10821135(1),rs10821136(1),rs10992751(1),rs4744243(1),rs10821137(1),rs4744245(1),rs12377399(1),rs11791374(1),rs10992754(1),rs10761230(1),rs10821138(1),rs10821139(1),rs10821140(1),rs10992756(1),rs10992757(1),rs4744246(1),rs4743924(1),rs4744247(1),rs1556416(1),rs2150749(1),rs4744249(1),rs10992759(1),rs10512223(1),rs10821141(1),rs2297376(1),rs10821142(1),rs10821143(1),rs16909199(1),rs952288(1),rs10821144(1),rs10821145(1),rs1412050(1),rs10821146(1),rs10821147(1),rs4744250(1),rs4744251(1),rs4744252(1),rs4743927(1),rs882851(1),rs7860765(1),rs6479492(1),rs112543622(1),rs10992768(1),rs4744253(1),rs2183760(1),rs4743928(1),rs112376129(1),rs10992794(1),rs10992795(1),rs10761239(1),rs13291079(1),rs10821169(1),rs17533702(1),rs4744257(1),rs4744258(1),rs10739951(1),rs10761240(1),rs10821170(1),rs10992797(1),rs10992798(1),rs10821171(1),rs10821172(1),rs10821173(1),rs10821174(1),rs62574558(1),rs4744259(1),rs1412048(1),rs10821175(1),rs2254712(1),rs10992799(1),rs10821176(1),rs11791934(1),rs2398845(1),rs2398846(1),rs2895249(1),rs2398847(1),rs2254389(1),rs2994369(1),rs2989751(1),rs10117225(1),rs10821177(1),rs2989752(1),rs2994370(1),rs10761241(1),rs4743929(1),rs10761242(1),rs9409477(1),rs10761243(1),rs10821179(1),rs10821180(1),rs2265300(1),rs2265574(1),rs2265575(1),rs2265576(1),rs4568663(1),rs928368(1),rs10992800(1),rs2994365(1),rs10123378(1),rs2989753(1),rs2989754(1),rs2989755(1),rs2250344(1),rs200144908(1),rs10992803(1),rs62573991(1),rs2989756(1),rs10821181(1),rs10992804(1),rs13290276(1),rs13296529(1),rs56351334(1),rs10761249(1),rs7864397(1),rs7851178(1),rs10821190(1),rs10821191(1),rs3750354(1),rs11793637(1),rs10992829(1),rs10821192(1),rs10992831(1),rs10761250(1),rs10821193(1),rs10821194(1),rs3750357(1),rs12339150(1),rs12335919(1),rs3750359(1),rs7036592(1),rs7028306(1),rs10992839(1),rs10992840(1),rs35171420(1),rs10992841(1),rs10992842(1),rs3750361(1),rs3750362(1),rs10761255(1),rs10821195(1),rs10821196(1),rs34103739(1),rs3829758(1),rs10992853(1),rs10992854(1),rs1140722(1),rs1132004(1),rs10992860(1),rs10821202(1),rs10120798(1),rs7040340(1),rs36174510(1),rs34031628(1),rs36013568(1),rs4743930(1),rs10992863(1),rs12553508(1),rs10761256(1),rs10821203(1),rs6479504(1),rs10992865(1),rs4287000(1),rs7870000(1),rs11534280(1),rs7848336(1),rs2398866(1),rs7875238(1),rs35176032(1),rs7858139(1),rs10761257(1),rs10992867(1),rs12683791(1),rs4744270(1),rs4744271(1),rs7045925(1),rs10992875(1),rs10992876(1),rs10992880(1),rs62574025(1),rs12551601(1),rs4744275(1),rs2398869(1),rs2398871(1),rs9650755(1),rs7864114(1),rs6479512(1),rs7027203(1),rs7854075(1)
9	rs1333908	122673299	3.5e-12	30	1	0	1	1	27	rs10984729(1),rs117312751(1),rs1333911(1),rs13296973(1),rs10465137(1),rs12553064(1),rs952191(1),rs7038050(1),rs1333910(1),rs10465112(1),rs12349408(1),rs9775587(1),rs4836789(1),rs10818400(1),rs7020938(1),rs7020855(1),rs1360694(1),rs7025421(1),rs1360693(1),rs1360692(1),rs7018808(1),rs7851213(1),rs1333909(1),rs10118916(1),rs12378745(1),rs7032155(1),rs17483782(1),rs1413325(1),rs7873013(1)
3	rs9586	49213637	3.79e-12	320	116	5	12	96	91	rs4858828(1),rs4858798(1),rs6806356(1),rs12493578(1),rs116781404(1),rs61740999(1),rs4858830(1),rs6442129(1),rs4858831(1),rs10865952(1),rs7610519(1),rs12497850(1),rs6788650(1),rs6786055(1),rs4858800(1),rs1352420(1),rs10865953(1),rs7641050(1),rs6442130(1),rs7616815(1),rs7630742(1),rs6791542(1),rs3774628(1),rs116113836(1),rs11705888(1),rs7627404(1),rs7647812(1),rs7647813(1),rs149178804(1),rs7373778(1),rs7653459(1),rs9876848(1),rs11130176(1),rs9311430(1),rs9311432(1),rs75760739(1),rs9682444(1),rs77082222(1),rs9835307(1),rs9311433(1),rs9755490(1),rs9681717(1),rs13078308(1),rs9311434(1),rs9830636(1),rs7430501(1),rs9879971(1),rs10780033(1),rs9840684(1),rs9754878(1),rs7431857(1),rs12493289(1),rs4974079(1),rs6446252(1),rs6446253(1),rs9755751(1),rs7623023(1),rs116626829(1),rs4974087(1),rs7649458(1),rs4974085(1),rs75218974(1),rs28642807(1),rs7428387(1),rs7639332(1),rs7431710(1),rs11920534(1),rs11924597(1),rs4974084(1),rs7432782(1),rs7612459(1),rs7615675(1),rs11705737(1),rs13064883(1),rs13064911(1),rs13076394(1),rs148046314(1),rs9884022(1),rs9850134(1),rs9867373(1),rs13072911(1),rs1134591(1),rs7647093(1),rs7372149(1),rs114970491(1),rs55786114(1),rs13315711(1),rs79875185(1),rs7430198(1),rs7636057(1),rs7643368(1),rs7628719(1),rs6791234(1),rs6786665(1),rs4974082(1),rs6446196(1),rs6446198(1),rs6768433(1),rs7621015(1),rs4974091(1),rs115931880(1),rs4974080(1),rs4072859(1),rs6446205(1),rs6414613(1),rs6772452(1),rs6781790(1),rs13316620(1),rs8926(1),rs6446218(1),rs12637037(1),rs6795025(1),rs9846123(1),rs114353727(1),rs7373790(1),rs9841640(1),rs12491743(1),rs6789285(1),rs7432989(1),rs7615235(1),rs7626445(1),rs148923907(1),rs138958327(1),rs9840050(1),rs62262517(1),rs13064784(1),rs4521268(1),rs4513485(1),rs4955411(1),rs3212(1),rs4292260(1),rs4364202(1),rs4279134(1),rs6779394(1),rs35713889(1),rs6770112(1),rs6784111(1),rs4955410(1),rs12493001(1),rs12636030(1),rs12487580(1),rs36133651(1),rs7632267(1),rs7645551(1),rs9683094(1),rs61583136(1),rs4536858(1),rs4308307(1),rs11715581(1),rs138653738(1),rs12490393(1),rs4955418(1),rs4955419(1),rs4499638(1),rs6790914(1),rs11130182(1),rs4955420(1),rs10865954(1),rs4367098(1),rs11130184(1),rs11716334(1),rs6794924(1),rs6795756(1),rs12637576(1),rs12629759(1),rs11130185(1),rs2334958(1),rs11717524(1),rs7652746(1),rs2117938(1),rs4955432(1),rs12631989(1),rs13064780(1),rs35218722(1),rs11920267(1),rs12629637(1),rs35174559(1),rs7638154(1),rs143756010(1),rs12493284(1),rs3774799(1),rs3774800(1),rs4554002(1),rs7640903(1),rs11709788(1),rs11920251(1),rs115061664(1),rs1865741(1),rs34142492(1),rs12497569(1),rs6795772(1),rs4955431(1),rs9883813(1),rs138858500(1),rs182228347(1),rs187563523(1),rs55935606(1),rs80031977(1),rs76100153(1)
11	rs4479020	112861443	3.96e-12	209	25	0	23	8	153	rs55694714(1),rs4547132(1),rs59867819(1),rs73573285(1),rs28442075(1),rs10891482(1),rs11214439(1),rs7110628(1),rs13328864(1),rs10502161(1),rs55657838(1),rs56049549(1),rs2155285(1),rs2155286(1),rs10789932(1),rs2155287(1),rs2155288(1),rs12099332(1),rs56319958(1),rs67528578(1),rs7930840(1),rs2155291(1),rs17114646(1),rs17114647(1),rs4444109(1),rs1940721(1),rs66485141(1),rs67083804(1),rs7128705(1),rs1940719(1),rs1940717(1),rs7121047(1),rs56092825(1),rs2155283(1),rs4466874(1),rs4456284(1),rs7115165(1),rs7129926(1),rs4424705(1),rs11214444(1),rs1892979(1),rs7108081(1),rs4439551(1),rs4381397(1),rs4144892(1),rs721496(1),rs1940702(1),rs12285372(1),rs11214447(1),rs60249257(1),rs66728109(1),rs10891487(1),rs10891488(1),rs10891489(1),rs1940701(1),rs10789934(1),rs723599(1),rs12363408(1),rs12273652(1),rs7127712(1),rs7127930(1),rs11214451(1),rs10750019(1),rs1940697(1),rs9919553(1),rs9919670(1),rs9919557(1),rs9919558(1),rs7118907(1),rs6589354(1),rs4595579(1),rs4589334(1),rs60244972(1),rs73004616(1),rs1884(1),rs4322430(1),rs4294596(1),rs17114673(1),rs60660288(1),rs10789935(1),rs56124422(1),rs7113596(1),rs2155289(1),rs10732853(1),rs17114682(1),rs17114685(1),rs17114687(1),rs61902793(1),rs999851(1),rs1940733(1),rs9919620(1),rs7941072(1),rs7926312(1),rs17114689(1),rs12287147(1),rs10891491(1),rs12288908(1),rs17114702(1),rs17114705(1),rs2155293(1),rs17114718(1),rs67483103(1),rs10502164(1),rs10891493(1),rs17114730(1),rs12574688(1),rs73004672(1),rs55677011(1),rs12224032(1),rs56360439(1),rs12574893(1),rs12277922(1),rs10891495(1),rs12575544(1),rs10891496(1),rs12576197(1),rs10891498(1),rs59598942(1),rs7946527(1),rs7947116(1),rs7950047(1),rs7950359(1),rs7102704(1),rs12577005(1),rs10891499(1),rs4144893(1),rs2509377(1),rs2437694(1),rs3016630(1),rs2574829(1),rs1369817(1),rs1836799(1),rs1836798(1),rs10502165(1),rs11214474(1),rs4306316(1),rs11214475(1),rs9943574(1),rs11214476(1),rs745631(1),rs12222753(1),rs1465765(1),rs1965775(1),rs17114757(1),rs1962881(1),rs56331084(1),rs7933413(1),rs1159620(1),rs17114801(1),rs10891503(1),rs12789616(1),rs2885208(1),rs56126914(1),rs17114821(1),rs1816537(1),rs10891504(1),rs72995935(1),rs11214488(1),rs72995940(1),rs10891505(1),rs11214489(1),rs920129(1),rs12788208(1),rs11214491(1),rs56268408(1),rs72995959(1),rs72995961(1),rs72995965(1),rs17114864(1),rs2011507(1),rs1436109(1),rs10502168(1),rs11214508(1),rs10891510(1),rs11214511(1),rs11214512(1),rs17114972(1),rs10891511(1),rs10891512(1),rs17114979(1),rs1245133(1),rs10891513(1),rs7112370(1),rs75794878(1)
1	rs12122172	117841156	6.18e-12	118	18	5	7	1	87	rs1146281(1),rs6687828(1),rs1146287(1),rs28410319(1),rs12035668(1),rs6683482(1),rs10923257(1),rs35340096(1),rs34440220(1),rs12127926(1),rs10923260(1),rs17037078(1),rs17037080(1),rs74740671(1),rs35895535(1),rs36026710(1),rs17037081(1),rs78167111(1),rs17013536(1),rs12743897(1),rs12730677(1),rs116451863(1),rs59225655(1),rs12137413(1),rs34105086(1),rs12135026(1),rs12132610(1),rs12133420(1),rs12143659(1),rs17185199(1),rs12145698(1),rs12138151(1),rs12135722(1),rs12138297(1),rs35329943(1),rs35225719(1),rs2089946(1),rs35529187(1),rs59348999(1),rs58951841(1),rs1289843(1),rs12142453(1),rs71668693(1),rs36178273(1),rs2280077(1),rs2096190(1),rs1289862(1),rs12410934(1),rs34778922(1),rs12131955(1),rs12129420(1),rs112468513(1),rs1289882(1),rs1146295(1),rs12137146(1),rs1289952(1),rs1289953(1),rs1289955(1),rs1774853(1),rs1289956(1),rs1289958(1),rs1289940(1),rs1289941(1),rs115237151(1),rs1289949(1),rs1299463(1),rs1289944(1),rs1934251(1),rs12141030(1),rs10923292(1),rs35041320(1),rs3767796(1),rs12729810(1),rs2153255(1),rs12144850(1),rs75365725(1),rs71668696(1),rs71668697(1),rs10923308(1),rs10923309(1),rs3820501(1),rs10923311(1),rs77053313(1),rs12728879(1),rs35877767(1),rs61092003(1),rs1475393(1),rs12139939(1),rs3767803(1),rs12728046(1),rs12141947(1),rs12129795(1),rs35289635(1),rs35766838(1),rs10923336(1)
3	rs13072038	135978797	7.82e-12	930	3	53	219	98	557	rs9880138(1),rs141615456(1),rs114908520(1),rs115453940(1),rs116784331(1),rs9826230(1),rs9289499(1),rs72975629(1),rs9834536(1),rs2139288(1),rs9873976(1),rs9289500(1),rs9876916(1),rs1401547(1),rs1401546(1),rs9835179(1),rs115433075(1),rs9851443(1),rs6766026(1),rs7626353(1),rs13318547(1),rs12695632(1),rs9866627(1),rs9871437(1),rs9876792(1),rs28758576(1),rs1401545(1),rs9819988(1),rs9837855(1),rs9852406(1),rs6773469(1),rs9876837(1),rs6802139(1),rs55678980(1),rs13322891(1),rs9824558(1),rs7609938(1),rs9877722(1),rs9813082(1),rs56308637(1),rs6779603(1),rs9829329(1),rs9829476(1),rs9870581(1),rs9833799(1),rs9833699(1),rs9834624(1),rs9854494(1),rs9875948(1),rs9839259(1),rs16843509(1),rs13434196(1),rs9844478(1),rs9864656(1),rs9864775(1),rs9849088(1),rs56807950(1),rs59063369(1),rs4718(1),rs870812(1),rs908825(1),rs1568349(1),rs1568350(1),rs10512981(1),rs7640153(1),rs7638129(1),rs7626676(1),rs35722356(1),rs71336042(1),rs2204259(1),rs66544356(1),rs28855968(1),rs28875187(1),rs9814505(1),rs9818786(1),rs9819060(1),rs9877191(1),rs9857579(1),rs9819707(1),rs9820057(1),rs9858063(1),rs7623721(1),rs7648146(1),rs34485548(1),rs66626713(1),rs12330820(1),rs35896773(1),rs7625040(1),rs28570106(1),rs9819440(1),rs9820189(1),rs28453905(1),rs12330384(1),rs2400648(1),rs1403769(1),rs1403767(1),rs1403766(1),rs9289502(1),rs13317459(1),rs13081105(1),rs10212530(1),rs10212558(1),rs35188750(1),rs28430744(1),rs1113211(1),rs9846137(1),rs9826806(1),rs9864514(1),rs9851361(1),rs1403770(1),rs9868246(1),rs13072596(1),rs9883808(1),rs71336046(1),rs184442184(1),rs112781244(1),rs9862743(1),rs9862763(1),rs9834104(1),rs28449384(1),rs6807242(1),rs9862264(1),rs6810223(1),rs9825239(1),rs7621396(1),rs17196987(1),rs7641070(1),rs9843725(1),rs9848322(1),rs35257855(1),rs9853577(1),rs9836374(1),rs34311570(1),rs17250445(1),rs9864247(1),rs9827662(1),rs17197259(1),rs13097946(1),rs13098245(1),rs6786769(1),rs6774289(1),rs13325914(1),rs9808979(1),rs9814557(1),rs9872542(1),rs17197552(1),rs10935175(1),rs34522617(1),rs6775778(1),rs34409306(1),rs6809006(1),rs6771997(1),rs7433567(1),rs7427833(1),rs9842840(1),rs1523596(1),rs1523595(1),rs4073308(1),rs9877082(1),rs9862777(1),rs6807058(1),rs6807565(1),rs6771224(1),rs7643661(1),rs7621331(1),rs7621425(1),rs9812561(1),rs9875328(1),rs9880721(1),rs9842864(1),rs141832029(1),rs67039922(1),rs73222222(1),rs9836758(1),rs34767379(1),rs28576629(1),rs36039354(1),rs114352779(1),rs6786582(1),rs6439629(1),rs13068210(1),rs6769762(1),rs7349597(1),rs9822771(1),rs3905668(1),rs56398805(1),rs35320690(1),rs116606544(1),rs1279831(1),rs73222243(1),rs642075(1),rs28631273(1),rs525773(1),rs13327606(1),rs9818740(1),rs668437(1),rs634559(1),rs1698982(1),rs582536(1),rs653995(1),rs9839838(1),rs663705(1),rs2459411(1),rs2459412(1),rs144924146(1),rs201237786(1),rs199504014(1),rs199808025(1),rs11714585(1),rs9852075(1),rs10935180(1),rs75425154(1),rs11715816(1),rs111972981(1),rs61789599(1),rs34279700(1),rs863930(1),rs838199(1),rs668485(1),rs632251(1),rs6805316(1),rs116096445(1),rs9826454(1),rs661739(1),rs590198(1),rs1153870(1),rs895894(1),rs1153872(1),rs3957816(1),rs9844666(1),rs35681043(1),rs9826146(1),rs4484145(1),rs28812220(1),rs9872178(1),rs9872326(1),rs60614489(1),rs67214626(1),rs12695645(1),rs12488721(1),rs684195(1),rs1279949(1),rs6796523(1),rs6785225(1),rs570621(1),rs9843801(1),rs1153877(1),rs9843348(1),rs1279424(1),rs34031772(1),rs55797013(1),rs200618510(1),rs201809956(1),rs556788(1),rs480330(1),rs9866840(1),rs527888(1),rs66895236(1),rs34428695(1),rs838202(1),rs681783(1),rs9833162(1),rs664088(1),rs650326(1),rs35522825(1),rs1279086(1),rs9853387(1),rs518972(1),rs7622833(1),rs6776841(1),rs696081(1),rs35058853(1),rs6783337(1),rs9812513(1),rs696520(1),rs6439638(1),rs9813115(1),rs9832813(1),rs9870825(1),rs517319(1),rs17200216(1),rs480162(1),rs654237(1),rs9854328(1),rs9837158(1),rs6770476(1),rs115769262(1),rs619605(1),rs9860801(1),rs34523567(1),rs9811490(1),rs9821663(1),rs148034382(1),rs556962783(1),rs655836(1),rs73222302(1),rs10935181(1),rs9811261(1),rs34324561(1),rs655748(1),rs526574(1),rs521746(1),rs9880211(1),rs9810051(1),rs711972(1),rs5026242(1),rs698269(1),rs9820621(1),rs834304(1),rs11717954(1),rs9818536(1),rs866758(1),rs834305(1),rs864437(1),rs696518(1),rs138628138(1),rs34913797(1),rs28634226(1),rs56235965(1),rs7620314(1),rs371414556(1),rs9841529(1),rs10935182(1),rs11915629(1),rs9819496(1),rs9868096(1),rs9850584(1),rs9831321(1),rs34282798(1),rs34757183(1),rs56251259(1),rs10935183(1),rs9812579(1),rs12492510(1),rs10935184(1),rs66890203(1),rs66691851(1),rs13316214(1),rs9809184(1),rs6791611(1),rs6804194(1),rs9868120(1),rs10804640(1),rs9823373(1),rs28396702(1),rs34165586(1),rs6766450(1),rs35375192(1),rs12330800(1),rs1604793(1),rs9850383(1),rs34168675(1),rs34379561(1),rs35326900(1),rs9866535(1),rs9848623(1),rs9810789(1),rs6799345(1),rs6799368(1),rs146430635(1),rs9714347(1),rs4678269(1),rs6439642(1),rs17298525(1),rs16843991(1),rs11719310(1),rs78287596(1),rs535516625(1),rs28718456(1),rs17364492(1),rs6768743(1),rs13321721(1),rs9818056(1),rs67949818(1),rs73226190(1),rs35644083(1),rs34135127(1),rs711977(1),rs35899944(1),rs34962604(1),rs833861(1),rs711975(1),rs9878078(1),rs9812319(1),rs13092193(1),rs6771002(1),rs6773949(1),rs6789761(1),rs7615706(1),rs56125228(1),rs1070228(1),rs9828088(1),rs9869630(1),rs9858457(1),rs7612425(1),rs28811905(1),rs2688600(1),rs2688601(1),rs13096466(1),rs56040643(1),rs3932048(1),rs9813691(1),rs13326151(1),rs6769934(1),rs12695649(1),rs77513004(1),rs7621017(1),rs7612160(1),rs7427564(1),rs7621308(1),rs6774964(1),rs6775314(1),rs78970728(1),rs4630889(1),rs9857966(1),rs7644471(1),rs7432375(1),rs9883189(1),rs28641809(1),rs10935185(1),rs66810260(1),rs9834631(1),rs12163529(1),rs9839137(1),rs6806123(1),rs6806795(1),rs77442224(1),rs7627292(1),rs28657043(1),rs940174(1),rs13071220(1),rs4678436(1),rs71310215(1),rs73228043(1),rs6788346(1),rs55993001(1),rs67145204(1),rs6789541(1),rs75702359(1),rs9832572(1),rs6782151(1),rs34438032(1),rs7629905(1),rs34804893(1),rs9858800(1),rs9828068(1),rs13066401(1),rs10935186(1),rs9820513(1),rs9820717(1),rs11919030(1),rs13433980(1),rs9847427(1),rs71336069(1),rs13434116(1),rs55970317(1),rs116245010(1),rs9845950(1),rs1017882(1),rs7644346(1),rs28750366(1),rs28682370(1),rs4038586(1),rs7621970(1),rs59931907(1),rs6767889(1),rs1484250(1),rs4521165(1),rs7618518(1),rs6772759(1),rs6808312(1),rs6439649(1),rs9869361(1),rs6791142(1),rs6763239(1),rs67382287(1),rs35428413(1),rs4038587(1),rs9876771(1),rs9877786(1),rs35304385(1),rs9818372(1),rs6800969(1),rs6765239(1),rs9881831(1),rs28877020(1),rs9869957(1),rs7634476(1),rs7618871(1),rs6789152(1),rs7637129(1),rs4402873(1),rs9857833(1),rs4408829(1),rs7623824(1),rs56047785(1),rs28472992(1),rs73230043(1),rs4336059(1),rs13433688(1),rs7626418(1),rs9836231(1),rs13100192(1),rs6764567(1),rs9809267(1),rs9809269(1),rs9875770(1),rs75685279(1),rs9825700(1),rs9813596(1),rs192049058(1),rs61790808(1),rs9830653(1),rs7616204(1),rs6771713(1),rs9289513(1),rs9838884(1),rs9881078(1),rs6799699(1),rs28489907(1),rs7648531(1),rs12107125(1),rs13062352(1),rs140048840(1),rs10155017(1),rs10155016(1),rs6439655(1),rs35100027(1),rs34992220(1),rs35874192(1),rs900818(1),rs9845862(1),rs1681817(1),rs9873536(1),rs9813376(1),rs6789329(1),rs6795372(1),rs13314357(1),rs34564818(1),rs9853960(1),rs6802702(1),rs139631207(1),rs9819856(1),rs36109616(1),rs35198484(1),rs9289514(1),rs12171317(1),rs79876804(1),rs75901823(1),rs35716521(1),rs71336080(1),rs35210994(1),rs1280624(1),rs17365792(1),rs10513014(1),rs1729951(1),rs1872240(1),rs1872239(1),rs66509730(1),rs35422852(1),rs35880395(1),rs36177165(1),rs6793936(1),rs56695781(1),rs4420814(1),rs9865995(1),rs9871184(1),rs11713817(1),rs11713867(1),rs115050567(1),rs28877307(1),rs56163507(1),rs7621932(1),rs7633629(1),rs9858560(1),rs13433683(1),rs2176269(1),rs60574021(1),rs9809988(1),rs28458819(1),rs2031031(1),rs9835571(1),rs1971397(1),rs6795628(1),rs13314932(1),rs34645606(1),rs6802291(1),rs35096613(1),rs10935193(1),rs9757179(1),rs9850364(1),rs4678441(1),rs4678442(1),rs4678443(1),rs9860879(1),rs9828976(1),rs6439663(1),rs6439664(1),rs1400263(1),rs1400262(1),rs1400261(1),rs6763369(1),rs6439667(1),rs4678444(1),rs4678445(1),rs9682106(1),rs7614422(1),rs4038076(1),rs4038077(1),rs12695653(1),rs13080786(1),rs35290537(1),rs58903644(1),rs7630571(1),rs
4	rs35808740	140909241	7.86e-12	105	22	0	0	4	79	rs1378472(1),rs13131560(1),rs6536588(1),rs6852749(1),rs10000502(1),rs6830759(1),rs797090(1),rs769665(1),rs769661(1),rs769660(1),rs35319653(1),rs12505942(1),rs4863713(1),rs4863714(1),rs13136239(1),rs35612722(1),rs10009373(1),rs12504594(1),rs7698089(1),rs7696858(1),rs4863523(1),rs13109433(1),rs4863715(1),rs4863716(1),rs13143388(1),rs7656823(1),rs56172573(1),rs4863717(1),rs9996478(1),rs9996587(1),rs11100418(1),rs4863720(1),rs6823515(1),rs1111339(1),rs938022(1),rs1510721(1),rs10461272(1),rs2874368(1),rs4585248(1),rs13145728(1),rs6846081(1),rs2048382(1),rs2048384(1),rs4863524(1),rs67600240(1),rs13151315(1),rs17005417(1),rs13150296(1),rs17314304(1),rs17373621(1),rs13114050(1),rs17373738(1),rs6856489(1),rs4863723(1),rs12645862(1),rs12646543(1),rs12509820(1),rs10024716(1),rs1510719(1),rs9308048(1),rs9884417(1),rs36072649(1),rs7674555(1),rs1521493(1),rs6851797(1),rs56166763(1),rs56369810(1),rs55669488(1),rs7695565(1),rs4863526(1),rs7655582(1),rs1912528(1),rs1402672(1),rs17314804(1),rs17314832(1),rs7669105(1),rs12513045(1),rs6850591(1),rs11725252(1),rs13141349(1),rs13147664(1),rs13147927(1),rs4863731(1)
4	rs4860232	67870253	1.15e-11	218	19	23	36	44	96	rs6552041(1),rs7659876(1),rs6830361(1),rs1471564(1),rs7679337(1),rs1481245(1),rs10018061(1),rs6842867(1),rs6827347(1),rs2127945(1),rs62317164(1),rs9312160(1),rs56017352(1),rs59746716(1),rs1531714(1),rs55662408(1),rs62317170(1),rs7676953(1),rs62317171(1),rs17087744(1),rs55774327(1),rs62317173(1),rs62317174(1),rs55827749(1),rs78680191(1),rs78395282(1),rs62317176(1),rs7669865(1),rs62317177(1),rs73828643(1),rs62317202(1),rs1845616(1),rs1845617(1),rs4256270(1),rs1390066(1),rs4860227(1),rs11724952(1),rs2035366(1),rs1481254(1),rs4308415(1),rs1121213(1),rs59047505(1),rs6825683(1),rs58740840(1),rs12508529(1),rs993700(1),rs1811397(1),rs1871768(1),rs1481255(1),rs77666667(1),rs1383713(1),rs34770164(1),rs1481256(1),rs4309893(1),rs1383714(1),rs2318541(1),rs2318540(1),rs2318539(1),rs4499744(1),rs1383716(1),rs10518016(1),rs35925996(1),rs1481244(1),rs4860230(1),rs4860231(1),rs1351464(1),rs12512590(1),rs12500111(1),rs12500130(1),rs1904957(1),rs6840124(1),rs6810682(1),rs6836004(1),rs10434247(1),rs10434248(1),rs12500685(1),rs17745731(1),rs1030784(1),rs13126839(1),rs1030785(1),rs112651692(1),rs11131664(1),rs12502891(1),rs1842588(1),rs1842589(1),rs12500554(1),rs11561693(1),rs34960043(1),rs6830788(1),rs4860806(1),rs4860807(1),rs6814687(1),rs6552056(1),rs6552057(1),rs1383724(1),rs34240677(1),rs35041220(1),rs6552058(1),rs6839397(1),rs6823144(1),rs13116047(1),rs13149766(1),rs13107995(1),rs4470686(1),rs6850626(1),rs11131666(1),rs17087844(1),rs17087847(1),rs11736448(1),rs13106782(1),rs13143231(1),rs12512218(1),rs12506832(1),rs11131667(1),rs4860809(1),rs12502136(1),rs987812(1),rs7659185(1),rs11131668(1),rs6828871(1),rs6830599(1),rs6831786(1),rs35730788(1),rs35862943(1),rs13107506(1),rs13108103(1),rs2196314(1),rs2217823(1),rs2217824(1),rs34253662(1),rs10518017(1),rs12506840(1),rs1435424(1),rs2164299(1),rs2117685(1),rs2117686(1),rs11736356(1),rs33912520(1),rs12506221(1),rs787364(1),rs79958152(1),rs116335178(1),rs72636644(1),rs10518019(1),rs7696305(1),rs7666174(1),rs189279736(1),rs6819372(1),rs7668746(1),rs13138028(1),rs1946344(1),rs7659917(1),rs13128397(1),rs72636661(1),rs72636663(1),rs35032268(1),rs6552073(1),rs36094018(1),rs144669210(1),rs72636699(1),rs36026245(1),rs77311064(1),rs6552078(1),rs72638305(1),rs79541659(1),rs7672889(1),rs6831392(1),rs72638313(1),rs77779002(1),rs72638315(1),rs72638317(1),rs28534578(1),rs145952504(1),rs137933503(1),rs72638318(1),rs377376197(1)
2	rs7603172	208020941	1.23e-11	60	0	5	6	11	38	rs1990809(1),rs6712271(1),rs2014766(1),rs918282(1),rs16839275(1),rs6435364(1),rs2284928(1),rs9288381(1),rs9653332(1),rs7568824(1),rs10932180(1),rs7568369(1),rs9630998(1),rs7593828(1),rs7608012(1),rs113814941(1),rs111432129(1),rs55772859(1),rs7592120(1),rs62188629(1),rs6732156(1),rs7586192(1),rs7586277(1),rs7586399(1),rs7600286(1),rs2111593(1),rs62188630(1),rs2111592(1),rs1263686(1),rs1263674(1),rs4141428(1),rs72968228(1),rs1268864(1),rs1320930(1),rs1035266(1),rs1035265(1),rs17219514(1),rs10804156(1),rs11890054(1),rs10932182(1),rs723305(1),rs17285604(1),rs17219768(1),rs13420163(1),rs6435367(1),rs4564758(1),rs12328009(1),rs13401786(1),rs991685(1),rs991684(1),rs10165504(1),rs10189395(1),rs55917969(1),rs7583516(1),rs13385352(1)
2	rs79927354	51106480	1.67e-11	166	9	18	5	0	134	rs76727945(1),rs78196477(1),rs79740545(1),rs889841(1),rs17501068(1),rs2352075(1),rs858936(1),rs10490220(1),rs77455289(1),rs858937(1),rs10445932(1),rs112594426(1),rs78838030(1),rs76411561(1),rs3914722(1),rs17561969(1),rs17502934(1),rs76317829(1),rs77793440(1),rs112000498(1),rs113292623(1),rs62140595(1),rs62140599(1),rs76963028(1),rs17503302(1),rs17568791(1),rs17503486(1),rs62140601(1),rs67544127(1),rs67142559(1),rs17569028(1),rs17569056(1),rs17569132(1),rs17041047(1),rs3914732(1),rs113718343(1),rs11885005(1),rs17503799(1),rs17569242(1),rs3914728(1),rs3914729(1),rs3914730(1),rs72837091(1),rs72837092(1),rs9309201(1),rs12233044(1),rs12233045(1),rs76772760(1),rs67090318(1),rs74504340(1),rs11125326(1),rs4566396(1),rs75444794(1),rs78416992(1),rs76299584(1),rs79030069(1),rs72837097(1),rs67134957(1),rs78350701(1),rs76620949(1),rs66477617(1),rs193063059(1),rs112919398(1),rs72889466(1),rs75443634(1),rs67300886(1),rs17569702(1),rs56316058(1),rs17504263(1),rs72838711(1),rs72838712(1),rs66703491(1),rs9636437(1),rs9645152(1),rs68157830(1),rs17569799(1),rs17041068(1),rs17041069(1),rs56109000(1),rs72838772(1),rs72838774(1),rs72838776(1),rs72838778(1),rs72838779(1),rs17504439(1),rs10460541(1),rs10460542(1),rs17569942(1),rs17569963(1),rs17570033(1),rs17504614(1),rs17504635(1),rs78864136(1),rs10490175(1),rs75882045(1),rs10490174(1),rs72838785(1),rs10490173(1),rs79552484(1),rs11691202(1),rs77111441(1),rs67206190(1),rs68017496(1),rs66848903(1),rs67904906(1),rs76376207(1),rs74881225(1),rs1558799(1),rs114962448(1),rs116006548(1),rs72891318(1),rs74752178(1),rs17505013(1),rs75499332(1),rs79127403(1),rs72891320(1),rs79165826(1),rs78268258(1),rs17570621(1),rs17570759(1),rs78762554(1),rs6727808(1),rs2216309(1),rs142510110(1),rs146036078(1),rs2352543(1),rs6545189(1),rs1995583(1),rs2216308(1),rs2193410(1),rs10171887(1),rs10195460(1),rs10174990(1),rs10174918(1),rs1544689(1),rs67963579(1),rs68073709(1),rs12620048(1),rs10490160(1)
17	rs1973407	47040613	2.4e-11	271	16	4	4	7	240	rs11867287(1),rs77874753(1),rs79930875(1),rs79494568(1),rs78731865(1),rs80064825(1),rs7219021(1),rs72831853(1),rs11657371(1),rs57185954(1),rs111532206(1),rs11654075(1),rs2032844(1),rs2032843(1),rs11868085(1),rs4553671(1),rs66866087(1),rs9913867(1),rs67355007(1),rs68169424(1),rs12150249(1),rs11657940(1),rs7216911(1),rs7217983(1),rs12150380(1),rs11079835(1),rs7208921(1),rs7209065(1),rs7207283(1),rs7207304(1),rs7208664(1),rs7209437(1),rs7208848(1),rs7207969(1),rs68012338(1),rs56144347(1),rs9915337(1),rs7215901(1),rs7206962(1),rs11653214(1),rs9912856(1),rs10468570(1),rs10468517(1),rs9906942(1),rs3901705(1),rs3848457(1),rs9897440(1),rs3887854(1),rs8068884(1),rs9901447(1),rs67469980(1),rs7214826(1),rs3959442(1),rs12937175(1),rs11870567(1),rs6504584(1),rs11657868(1),rs9905428(1),rs2460419(1),rs9904761(1),rs594398(1),rs595767(1),rs2546494(1),rs4793990(1),rs9909916(1),rs9914918(1),rs58376900(1),rs11656939(1),rs7209449(1),rs602051(1),rs12941262(1),rs12941263(1),rs12950328(1),rs12948439(1),rs1985785(1),rs1124829(1),rs1973404(1),rs1008834(1),rs3760451(1),rs524808(1),rs9904645(1),rs1962412(1),rs1800632(1),rs519537(1),rs832410(1),rs318095(1),rs318096(1),rs62075816(1),rs28517720(1),rs28694768(1),rs2112617(1),rs2643361(1),rs2546491(1),rs962272(1),rs962273(1),rs903567(1),rs12940898(1),rs62075818(1),rs67174000(1),rs9912829(1),rs62075820(1),rs4294857(1),rs28635466(1),rs9902131(1),rs34899772(1),rs56236620(1),rs55819356(1),rs61576918(1),rs11657238(1),rs28528789(1),rs62075824(1),rs999474(1),rs999475(1),rs46521(1),rs46522(1),rs9894220(1),rs318093(1),rs318092(1),rs170319(1),rs318090(1),rs3744608(1),rs4378658(1),rs4597361(1),rs12603261(1),rs12453374(1),rs12453394(1),rs12451879(1),rs62075838(1),rs62075839(1),rs4255820(1),rs9894239(1),rs12601072(1),rs28409394(1),rs58838744(1),rs60708039(1),rs60540186(1),rs55771415(1),rs2088139(1),rs1058018(1),rs8070060(1),rs4793991(1),rs62075844(1),rs62075845(1),rs28579683(1),rs62075846(1),rs11079842(1),rs957557(1),rs7212779(1),rs15563(1),rs1057897(1),rs1057902(1),rs12601672(1),rs17635252(1),rs2270576(1),rs4793992(1),rs4793993(1),rs56046215(1),rs4399576(1),rs9889674(1),rs12602179(1),rs17708633(1),rs9904730(1),rs57901004(1),rs62075850(1),rs55917610(1),rs1994970(1),rs79049364(1),rs80032154(1),rs9747646(1),rs62075852(1),rs12601858(1),rs55724082(1),rs8182364(1),rs9911030(1),rs56080003(1),rs4793995(1),rs4793996(1),rs4793997(1),rs4793998(1),rs12603612(1),rs2411375(1),rs2270574(1),rs35584414(1),rs4794000(1),rs2898705(1),rs2411374(1),rs4794002(1),rs12939844(1),rs61632152(1),rs58591767(1),rs59270107(1),rs62078369(1),rs62078370(1),rs9912826(1),rs11869991(1),rs11079844(1),rs12325727(1),rs12943523(1),rs62078372(1),rs12602933(1),rs4794003(1),rs12602746(1),rs9904288(1),rs60350258(1),rs62078374(1),rs71379317(1),rs12603969(1),rs12601955(1),rs62078375(1),rs73332268(1),rs4793605(1),rs55936433(1),rs61018047(1),rs67763067(1),rs4794004(1),rs2291725(1),rs2291726(1),rs8081301(1),rs1965983(1),rs4416061(1),rs1973408(1),rs6504588(1),rs4794005(1),rs4794006(1),rs9747749(1),rs8078994(1),rs8079149(1),rs28627277(1),rs11079848(1),rs62078384(1),rs62078385(1),rs9910001(1),rs9901810(1),rs9903470(1),rs937301(1),rs3848460(1),rs3895874(1),rs4794008(1),rs11652684(1),rs9674544(1),rs8076012(1),rs9912906(1),rs9899580(1),rs4794019(1),rs9899931(1),rs8079167(1),rs9916472(1),rs4794020(1),rs141961318(1),rs144170248(1),rs11653468(1)
4	rs12647713	2919845	2.88e-11	187	17	0	0	4	166	rs2096760(1),rs6600769(1),rs1263412(1),rs10026792(1),rs76853706(1),rs58115360(1),rs7655104(1),rs17833172(1),rs6819310(1),rs12641947(1),rs17833250(1),rs2032470(1),rs624833(1),rs80258568(1),rs6824567(1),rs59150074(1),rs79054532(1),rs55927173(1),rs7678161(1),rs77764848(1),rs17833981(1),rs12623(1),rs12649553(1),rs17834203(1),rs16843589(1),rs1014948(1),rs1014947(1),rs3021131(1),rs12643323(1),rs12647647(1),rs7436306(1),rs16843603(1),rs2032463(1),rs1475974(1),rs1054090(1),rs2960296(1),rs12502773(1),rs57191180(1),rs2471349(1),rs16843629(1),rs2488809(1),rs2995797(1),rs3021145(1),rs2515961(1),rs2515960(1),rs1063745(1),rs1967959(1),rs1475977(1),rs1475976(1),rs1475975(1),rs13114014(1),rs71597204(1),rs3021146(1),rs3021147(1),rs2256086(1),rs1018789(1),rs2515963(1),rs56214407(1),rs77701493(1),rs2488808(1),rs9686032(1),rs35681707(1),rs28619042(1),rs13120295(1),rs16843684(1),rs10021191(1),rs10030130(1),rs1056094(1),rs6825108(1),rs28666534(1),rs2185886(1),rs2153997(1),rs2471322(1),rs2960303(1),rs2960295(1),rs3021142(1),rs80076664(1),rs3021141(1),rs3021139(1),rs3021138(1),rs3021140(1),rs2022485(1),rs2040061(1),rs2185887(1),rs2185888(1),rs3021136(1),rs2471346(1),rs7667520(1),rs2471351(1),rs1419046(1),rs2960310(1),rs28414352(1),rs2471323(1),rs2488815(1),rs2471324(1),rs2051557(1),rs2051556(1),rs2051555(1),rs2960306(1),rs2960307(1),rs2995803(1),rs2960308(1),rs2471340(1),rs2471339(1),rs2515942(1),rs2488816(1),rs2488817(1),rs2515941(1),rs2471338(1),rs2471337(1),rs2515940(1),rs2515939(1),rs7678019(1),rs2471336(1),rs2515938(1),rs2488818(1),rs2298966(1),rs2515936(1),rs2251457(1),rs2471335(1),rs12643541(1),rs2515935(1),rs7689432(1),rs6446720(1),rs7690813(1),rs7696434(1),rs2995804(1),rs2960298(1),rs6826060(1),rs12504022(1),rs12500735(1),rs6834738(1),rs1024323(1),rs2488812(1),rs2471350(1),rs13146104(1),rs1140085(1),rs7658707(1),rs729826(1),rs7679865(1),rs11937729(1),rs111683622(1),rs2471321(1),rs2471325(1),rs1891710(1),rs2515943(1),rs2488804(1),rs13143902(1),rs2857841(1),rs2798298(1),rs2857839(1),rs1008210(1),rs1557213(1),rs2187695(1),rs2187694(1),rs1801058(1),rs2071689(1),rs2071688(1),rs2798303(1),rs2857852(1),rs2857849(1),rs2471347(1),rs2211474(1),rs2798286(1),rs3129310(1),rs2239725(1),rs3135146(1),rs3129308(1),rs2236052(1),rs2749783(1)
6	rs7758503	30267886	2.9e-11	421	171	15	14	51	170	rs17187791(1),rs7749793(1),rs7754005(1),rs7753935(1),rs11967911(1),rs28454792(1),rs17194146(1),rs17194153(1),rs17194160(1),rs17187805(1),rs9261388(1),rs9261389(1),rs17194174(1),rs12661731(1),rs28780078(1),rs28780079(1),rs28780080(1),rs7765810(1),rs7761563(1),rs7741418(1),rs28780081(1),rs28780082(1),rs2107195(1),rs757257(1),rs2394737(1),rs9261539(1),rs7774730(1),rs9261543(1),rs7763162(1),rs9261546(1),rs7764012(1),rs2074473(1),rs6457164(1),rs6457165(1),rs6457167(1),rs4382237(1),rs765977(1),rs718254(1),rs2284164(1),rs9261548(1),rs7382110(1),rs7383511(1),rs2072107(1),rs2284169(1),rs3132672(1),rs28410468(1),rs3130381(1),rs3130382(1),rs3132671(1),rs3130383(1),rs3130384(1),rs3130386(1),rs3094615(1),rs3094614(1),rs3132669(1),rs9261567(1),rs2158284(1),rs2158283(1),rs2106071(1),rs2106070(1),rs3132668(1),rs3094132(1),rs3130387(1),rs3130388(1),rs3130389(1),rs2097772(1),rs3094131(1),rs3130391(1),rs3130392(1),rs3132667(1),rs9261578(1),rs3129689(1),rs3132666(1),rs2040486(1),rs3130393(1),rs3132665(1),rs3130394(1),rs3094140(1),rs3130395(1),rs3129690(1),rs9261582(1),rs3129691(1),rs3094133(1),rs9261584(1),rs3094139(1),rs916572(1),rs1573295(1),rs1013518(1),rs1015430(1),rs916571(1),rs916568(1),rs3132674(1),rs3132673(1),rs9261585(1),rs954037(1),rs3094640(1),rs3094639(1),rs2021365(1),rs2285802(1),rs2285801(1),rs1362089(1),rs2394778(1),rs3129694(1),rs9261592(1),rs3094636(1),rs3094130(1),rs3132664(1),rs4449668(1),rs3094635(1),rs3094634(1),rs3094129(1),rs9261598(1),rs9261599(1),rs3132663(1),rs3094633(1),rs3132662(1),rs3132661(1),rs6926028(1),rs9261601(1),rs139747027(1),rs7739980(1),rs3132660(1),rs6929870(1),rs6929890(1),rs6930417(1),rs2516724(1),rs2516723(1),rs2844768(1),rs2844767(1),rs2516721(1),rs9261625(1),rs2428505(1),rs3130396(1),rs28780091(1),rs28780093(1),rs28780094(1),rs11759703(1),rs11752362(1),rs28780095(1),rs6927626(1),rs878898(1),rs261945(1),rs928822(1),rs17472720(1),rs2844751(1),rs2523727(1),rs28780097(1),rs17188484(1),rs1110464(1),rs12663184(1),rs6931763(1),rs6986(1),rs2429657(1),rs4711222(1),rs3873304(1),rs34890315(1),rs13217914(1),rs4483030(1),rs4711234(1),rs13208886(1),rs7749924(1),rs28732075(1),rs13195417(1),rs34331231(1),rs13200483(1),rs13211972(1),rs13191258(1),rs28732081(1),rs28894977(1),rs28732082(1),rs28732083(1),rs28732084(1),rs28732086(1),rs28732087(1),rs28732088(1),rs28732089(1),rs13196399(1),rs28732096(1),rs28732097(1),rs28732099(1),rs13203101(1),rs1057151(1),rs111301312(1),rs151341415(1),rs41561016(1),rs41543314(1),rs1140487(1),rs41557415(1),rs41556417(1),rs112515516(1),rs113688927(1),rs111518019(1),rs115986568(1),rs112168410(1),rs57989216(1),rs114118665(1),rs114170382(1),rs58102217(1),rs114607072(1),rs138099588(1),rs59440261(1),rs202036493(1),rs2923003(1),rs144888775(1),rs41558312(1),rs140810304(1),rs115841246(1),rs79479695(1),rs75119533(1),rs116081995(1),rs116419909(1),rs116339333(1),rs138130755(1),rs138117378(1),rs148792134(1),rs112689184(1),rs140991764(1),rs74655380(1),rs77311173(1),rs144027808(1),rs2905741(1),rs2905725(1),rs41293856(1),rs7757162(1),rs7757383(1),rs2516484(1),rs28732152(1),rs28732153(1),rs28732155(1),rs28732156(1),rs28732159(1),rs28381344(1),rs41315808(1),rs28732160(1),rs28732162(1)
10	rs67700133	106460609	3.27e-11	183	50	6	13	16	98	rs72809849(1),rs12413711(1),rs61064310(1),rs2864025(1),rs34091998(1),rs35405905(1),rs34298934(1),rs12765903(1),rs112869433(1),rs11192144(1),rs11192148(1),rs11192151(1),rs11192152(1),rs34322995(1),rs10884030(1),rs78911933(1),rs11192156(1),rs36011900(1),rs35025200(1),rs34884299(1),rs7909129(1),rs12416372(1),rs35759937(1),rs12416283(1),rs10884037(1),rs12413206(1),rs12358825(1),rs35466472(1),rs34694345(1),rs12761138(1),rs34578708(1),rs11192168(1),rs12770567(1),rs12359989(1),rs28809189(1),rs140276651(1),rs76467766(1),rs56392008(1),rs72815604(1),rs10786819(1),rs4918125(1),rs4918126(1),rs10786820(1),rs12264935(1),rs10082360(1),rs3001932(1),rs1387827(1),rs1387828(1),rs2496031(1),rs7906784(1),rs11192187(1),rs10884043(1),rs902306(1),rs7903219(1),rs902302(1),rs2451467(1),rs970054(1),rs970053(1),rs970052(1),rs902301(1),rs902300(1),rs1873304(1),rs2496033(1),rs6584627(1),rs2491364(1),rs2496034(1),rs962908(1),rs1490172(1),rs4144552(1),rs2496035(1),rs3001933(1),rs9420930(1),rs969177(1),rs1490170(1),rs1011245(1),rs973190(1),rs5004408(1),rs2451464(1),rs2496029(1),rs2491392(1),rs1490176(1),rs11192193(1),rs2451474(1),rs2496003(1),rs2491388(1),rs1490182(1),rs10884051(1),rs12250380(1),rs2932555(1),rs2451484(1),rs2496016(1),rs2496015(1),rs2171909(1),rs2496013(1),rs7900775(1),rs2496010(1),rs2496009(1),rs2451471(1),rs2451470(1),rs1873306(1),rs10786826(1),rs1907034(1),rs1907033(1),rs1490174(1),rs2451469(1),rs2496004(1),rs2491379(1),rs2491377(1),rs2932556(1),rs3001926(1),rs2451492(1),rs1979635(1),rs1907038(1),rs2451495(1),rs2451496(1),rs1873307(1),rs1979636(1),rs2451498(1),rs3001931(1),rs72815683(1),rs146173736(1),rs17197764(1),rs78902113(1),rs72821935(1),rs72811066(1),rs143947202(1),rs4918178(1)
18	rs151286028	77567763	3.35e-11	44	2	0	3	0	39	rs73003676(1),rs73003693(1),rs56235016(1),rs75667721(1),rs73007486(1),rs3859315(1),rs3859316(1),rs73007489(1),rs73007492(1),rs3859318(1),rs898619(1),rs55781531(1),rs56352514(1),rs73009307(1),rs73009310(1),rs73009311(1),rs73009313(1),rs73009315(1),rs1057444(1),rs73009322(1),rs3786235(1),rs8087647(1),rs72997497(1),rs12457876(1),rs12605743(1),rs11665567(1),rs6650631(1),rs143283559(1),rs140504125(1),rs4799088(1),rs71367544(1),rs56775891(1),rs34945223(1),rs71367545(1),rs11663602(1),rs11664298(1),rs7236339(1),rs7238071(1),rs7241572(1),rs77622349(1),rs71367557(1),rs118027503(1)
14	rs17681972	47243109	3.51e-11	332	33	40	64	2	193	rs12886477(1),rs11157496(1),rs11157497(1),rs12147964(1),rs12147968(1),rs12147960(1),rs12147971(1),rs62001240(1),rs35957622(1),rs35878497(1),rs34934031(1),rs7140192(1),rs7160552(1),rs7160709(1),rs7160738(1),rs11620757(1),rs11625073(1),rs11625080(1),rs11625052(1),rs12882348(1),rs12883491(1),rs35182056(1),rs56218127(1),rs2415966(1),rs2415967(1),rs2415968(1),rs12435944(1),rs12435991(1),rs12435947(1),rs2899976(1),rs2415969(1),rs4451880(1),rs11627498(1),rs61998366(1),rs12894317(1),rs12894039(1),rs12894703(1),rs12894705(1),rs12894694(1),rs12895351(1),rs36011809(1),rs34232018(1),rs11625735(1),rs1815493(1),rs2010338(1),rs7148294(1),rs7149718(1),rs7150105(1),rs7149127(1),rs7149129(1),rs8017237(1),rs8016278(1),rs34341423(1),rs11623694(1),rs11157499(1),rs12434171(1),rs12434197(1),rs12434173(1),rs12434289(1),rs11157500(1),rs12100873(1),rs35627904(1),rs11157501(1),rs35874749(1),rs7494732(1),rs4609751(1),rs2415970(1),rs2899977(1),rs12435164(1),rs2415971(1),rs2899978(1),rs2415972(1),rs7161679(1),rs7161382(1),rs7161552(1),rs59097445(1),rs56731141(1),rs560306014(1),rs78127145(1),rs78918826(1),rs12878898(1),rs12878471(1),rs12100560(1),rs8008753(1),rs8008635(1),rs8008642(1),rs8008838(1),rs8010620(1),rs2899981(1),rs4318124(1),rs60908678(1),rs57096889(1),rs12891158(1),rs11847489(1),rs12185004(1),rs12185005(1),rs12185003(1),rs11625708(1),rs11625752(1),rs11625716(1),rs12886911(1),rs8011178(1),rs8011612(1),rs4264312(1),rs4528484(1),rs4528485(1),rs4259960(1),rs8018403(1),rs8017714(1),rs2415973(1),rs2415974(1),rs8007908(1),rs8009287(1),rs8014836(1),rs12433096(1),rs12433080(1),rs10131151(1),rs4462513(1),rs4418963(1),rs11627518(1),rs34406312(1),rs34693882(1),rs8004367(1),rs8009432(1),rs11626664(1),rs4144029(1),rs8016371(1),rs35563644(1),rs10149370(1),rs35683889(1),rs10137074(1),rs11852175(1),rs8022067(1),rs10146746(1),rs10146907(1),rs10147210(1),rs7156814(1),rs7157724(1),rs7159042(1),rs61367845(1),rs7147846(1),rs2415980(1),rs2415981(1),rs7145813(1),rs12889531(1),rs4378540(1),rs11849877(1),rs2415982(1),rs10138214(1),rs10498398(1),rs12589974(1),rs945024(1),rs17671850(1),rs12436196(1),rs8020647(1),rs4533179(1),rs61991024(1),rs1999615(1),rs11157502(1),rs4611376(1),rs34971582(1),rs7159729(1),rs2415988(1),rs1761012(1),rs1669795(1),rs1761008(1),rs1669809(1),rs1761004(1),rs7157635(1),rs1761003(1),rs10129679(1),rs1669798(1),rs1376889(1),rs1623701(1),rs7158003(1),rs1760999(1),rs1761026(1),rs1761025(1),rs2415998(1),rs61993294(1),rs17672908(1),rs1761029(1),rs10147795(1),rs12437018(1),rs1955262(1),rs12435397(1),rs2817568(1),rs61993299(1),rs8022305(1),rs61993301(1),rs61993302(1),rs61993303(1),rs10140977(1),rs10151988(1),rs10135740(1),rs1389608(1),rs17740937(1),rs28636061(1),rs1494097(1),rs1494095(1),rs2123129(1),rs754960(1),rs2642103(1),rs1826614(1),rs1389606(1),rs2255935(1),rs2642102(1),rs10220566(1),rs2100337(1),rs2415999(1),rs2084823(1),rs7153780(1),rs113989080(1),rs2817550(1),rs4595715(1),rs4485263(1),rs10130988(1),rs2642090(1),rs61993338(1),rs2817548(1),rs61993339(1),rs12147933(1),rs12147928(1),rs12147941(1),rs1901506(1),rs2254846(1),rs113349829(1),rs12323609(1),rs11157506(1),rs12185007(1),rs7145069(1),rs11621493(1),rs8010099(1),rs2416002(1),rs10140835(1),rs1564066(1),rs8008864(1),rs980530(1),rs724701(1),rs3007125(1),rs2933197(1),rs12889080(1),rs1491905(1),rs10139619(1),rs35587761(1),rs12882264(1),rs67008272(1),rs36001086(1),rs35739908(1),rs72676651(1),rs12884962(1),rs12887122(1),rs35664738(1),rs36013628(1),rs35473187(1),rs34233806(1),rs12891988(1),rs2933192(1),rs12883384(1)
18	rs73487023	52903682	4.83e-11	297	137	7	21	27	105	rs77528088(1),rs1261078(1),rs1261094(1),rs74538636(1),rs79123839(1),rs7241526(1),rs6567200(1),rs8087654(1),rs78468782(1),rs75697055(1),rs4801147(1),rs28555686(1),rs199582620(1),rs75302589(1),rs1788055(1),rs79694868(1),rs77696382(1),rs1111935(1),rs75004623(1),rs1261082(1),rs111787229(1),rs74410969(1),rs79467351(1),rs80275666(1),rs7243387(1),rs76786607(1),rs80029680(1),rs74873734(1),rs75486684(1),rs77528404(1),rs111835176(1),rs78008957(1),rs78510872(1),rs78066908(1),rs76339649(1),rs187698281(1),rs112153180(1),rs79468970(1),rs77262239(1),rs116959829(1),rs76640061(1),rs185507582(1),rs6567210(1),rs8087569(1),rs8087570(1),rs41339445(1),rs59770744(1),rs56997593(1),rs78857663(1),rs57457059(1),rs41478353(1),rs73487008(1),rs73487011(1),rs41483647(1),rs56828204(1),rs59231191(1),rs7237259(1),rs73487018(1),rs73487020(1),rs73487022(1),rs10515969(1),rs149093096(1),rs142328407(1),rs138516211(1),rs59237299(1),rs138882559(1),rs73487028(1),rs60565673(1),rs1261073(1),rs150458109(1),rs41515848(1),rs137875103(1),rs146599516(1),rs142300078(1),rs59117361(1),rs141169084(1),rs1893431(1),rs57162287(1),rs1893430(1),rs117279428(1),rs62092442(1),rs74849864(1),rs7242437(1),rs41437147(1),rs35969244(1),rs537531492(1),rs73488967(1),rs73488970(1),rs146016468(1),rs1261115(1),rs78648685(1),rs1799405(1),rs56666482(1),rs73488976(1),rs113662542(1),rs1787251(1),rs148483753(1),rs1261116(1),rs1261117(1),rs56927536(1),rs147914055(1),rs139869204(1),rs75638679(1),rs1262463(1),rs144179444(1),rs1261125(1),rs147409363(1),rs1660245(1),rs144370909(1),rs150946919(1),rs116688378(1),rs75595647(1),rs148369656(1),rs141309727(1),rs147304163(1),rs150405926(1),rs77452859(1),rs139992005(1),rs147952958(1),rs78196382(1),rs114271498(1),rs79034601(1),rs147449964(1),rs116342691(1),rs75613617(1),rs116671631(1),rs150222706(1),rs147845905(1),rs56782530(1),rs150695360(1),rs149728681(1),rs73490839(1),rs73490841(1),rs10164195(1),rs144130249(1),rs148698620(1),rs148017548(1),rs77115755(1),rs6146325(1),rs73490856(1),rs544463679(1),rs73490861(1),rs151289957(1),rs145274204(1),rs112048489(1),rs41421645(1),rs73492930(1),rs111813441(1),rs144534295(1),rs141437471(1),rs150900799(1),rs73492933(1),rs73492937(1)
18	rs190868508	52839844	6.52e-11	13	7	1	1	1	3	rs148512346(1),rs28697913(1),rs1261097(1),rs1942262(1),rs17594610(1)
12	rs3742015	110017125	6.62e-11	313	24	10	63	11	205	rs1121314(1),rs1121313(1),rs1992135(1),rs1992134(1),rs7964706(1),rs2338097(1),rs7952909(1),rs7972346(1),rs12231326(1),rs10850086(1),rs11066440(1),rs6606703(1),rs7980223(1),rs6606704(1),rs983307(1),rs10850090(1),rs11066446(1),rs11066449(1),rs11066450(1),rs55702807(1),rs7307504(1),rs1988002(1),rs1988001(1),rs1119271(1),rs1004627(1),rs1550206(1),rs759971(1),rs34201785(1),rs11066471(1),rs12821085(1),rs6606705(1),rs6606706(1),rs6606707(1),rs7298292(1),rs7976839(1),rs7958220(1),rs9669721(1),rs7138357(1),rs7300290(1),rs12579285(1),rs6606708(1),rs77802330(1),rs77760042(1),rs61936488(1),rs61936489(1),rs35697139(1),rs2075433(1),rs11611358(1),rs7957928(1),rs7978210(1),rs7958071(1),rs7974872(1),rs10850130(1),rs4766468(1),rs4766469(1),rs4766470(1),rs10850131(1),rs11610131(1),rs12581071(1),rs11066498(1),rs9943699(1),rs9943753(1),rs11066503(1),rs4766594(1),rs12830533(1),rs12811377(1),rs7965056(1),rs9888353(1),rs12833764(1),rs11066505(1),rs12425103(1),rs12582083(1),rs6606709(1),rs4766595(1),rs4766596(1),rs1469944(1),rs7967632(1),rs7315991(1),rs11066522(1),rs11066523(1),rs1812103(1),rs930356(1),rs11066526(1),rs12581635(1),rs2075439(1),rs10774690(1),rs10774691(1),rs9669684(1),rs10850134(1),rs7953142(1),rs10774692(1),rs7970482(1),rs7137190(1),rs10850135(1),rs12424599(1),rs10774695(1),rs7958625(1),rs12832682(1),rs11611370(1),rs11608355(1),rs7132057(1),rs11066591(1),rs3742020(1),rs3825393(1),rs7969719(1),rs10774708(1),rs2338104(1),rs918106(1),rs2058804(1),rs11609630(1),rs1543896(1),rs2241215(1),rs61941592(1),rs7311488(1),rs2287192(1),rs11614551(1),rs2287191(1),rs35691047(1),rs4766606(1),rs4766476(1),rs61941631(1),rs2270361(1),rs56244055(1),rs11611011(1),rs7298565(1),rs7311187(1),rs2241213(1),rs7955932(1),rs6606727(1),rs6606728(1),rs7310945(1),rs7971160(1),rs3742018(1),rs7965599(1),rs11067030(1),rs7956788(1),rs2241208(1),rs7139198(1),rs11609871(1),rs10744826(1),rs11610418(1),rs2241206(1),rs2287184(1),rs4766608(1),rs2241204(1),rs2058807(1),rs4766609(1),rs1045255(1),rs1045256(1),rs14863(1),rs1045263(1),rs1617(1),rs1001382(1),rs1543897(1),rs2004359(1),rs2004358(1),rs34785014(1),rs7979816(1),rs7954512(1),rs7965773(1),rs7954766(1),rs12821045(1),rs7956536(1),rs7956557(1),rs729784(1),rs731178(1),rs10850349(1),rs12371671(1),rs6606731(1),rs6606732(1),rs888194(1),rs1075467(1),rs888193(1),rs4766477(1),rs4766611(1),rs11067208(1),rs56089724(1),rs55746902(1),rs11067211(1),rs12828090(1),rs76118041(1),rs7304862(1),rs12321904(1),rs7974321(1),rs10850358(1),rs11067227(1),rs12817689(1),rs2241201(1),rs35145546(1),rs34921355(1),rs11067231(1),rs877709(1),rs877710(1),rs11067233(1),rs9593(1),rs888192(1),rs12828717(1),rs2058806(1),rs35072126(1),rs7964021(1),rs12580090(1),rs11067253(1),rs7953014(1),rs2058805(1),rs11610545(1),rs2287181(1),rs2287180(1),rs7134594(1),rs61940468(1),rs12578365(1),rs736344(1),rs34899324(1),rs7970557(1),rs10850379(1),rs10850380(1),rs7301541(1),rs754179(1),rs874171(1),rs874170(1),rs11836136(1),rs12830693(1),rs11614986(1),rs4499061(1),rs12322541(1),rs12314392(1),rs10774774(1),rs10774775(1),rs3759387(1),rs66616264(1),rs6606734(1),rs3752662(1),rs4766612(1),rs9783487(1),rs7954144(1),rs7300998(1),rs4766613(1),rs61940514(1),rs2287218(1),rs3782899(1),rs10850413(1),rs7311653(1),rs11615637(1),rs11067359(1),rs3782898(1),rs11609445(1),rs11611484(1),rs35191208(1),rs2270374(1),rs17183465(1),rs3742014(1),rs66513915(1),rs61940517(1),rs4766479(1),rs4766480(1),rs11609850(1),rs17607959(1),rs61940557(1),rs67658872(1),rs35160901(1),rs67325197(1),rs12579995(1),rs12579997(1),rs7314406(1),rs7314538(1),rs4766481(1),rs1985825(1),rs7312605(1),rs7294688(1),rs7965152(1),rs10507234(1),rs1819873(1),rs12830053(1),rs12582466(1),rs4766482(1),rs11614508(1),rs10850503(1),rs12828104(1),rs752014(1),rs752015(1)
8	rs28607862	73892271	9.26e-11	80	1	0	8	23	48	rs67651558(1),rs67138811(1),rs60186460(1),rs67689775(1),rs28865683(1),rs28748086(1),rs3894365(1),rs3894367(1),rs28451350(1),rs3894368(1),rs7814663(1),rs28404271(1),rs7829251(1),rs28540572(1),rs28766965(1),rs12681043(1),rs12677996(1),rs7846607(1),rs9298210(1),rs34322976(1),rs10104523(1),rs28408582(1),rs3863241(1),rs4588900(1),rs4379490(1),rs7842579(1),rs11775904(1),rs28508102(1),rs17789690(1),rs10102016(1),rs10089002(1),rs10106086(1),rs58332147(1),rs7017476(1),rs7007784(1),rs7007541(1),rs7816328(1),rs13251835(1),rs10105282(1),rs6994706(1),rs36085307(1),rs7015232(1),rs6995325(1),rs12677794(1),rs17200205(1),rs13271690(1),rs6983580(1),rs7005717(1),rs10088657(1),rs12677542(1),rs7012324(1),rs13273418(1),rs6472715(1),rs6472716(1),rs6472717(1),rs1482029(1),rs6994351(1),rs7015174(1),rs10091362(1),rs10091157(1),rs6991878(1),rs4361797(1),rs6472718(1),rs10090902(1),rs11993041(1),rs1574690(1),rs10101211(1),rs10101106(1),rs10104094(1),rs17281281(1),rs9298212(1),rs9298213(1),rs1137683(1),rs7842288(1),rs6472726(1),rs1963537(1),rs7011754(1),rs6472727(1),rs2291219(1)
15	rs11858669	74329213	9.92e-11	71	0	12	14	0	45	rs12899085(1),rs11858082(1),rs11854876(1),rs11072455(1),rs10152126(1),rs11630778(1),rs12050565(1),rs10152898(1),rs10152975(1),rs11072456(1),rs11072457(1),rs11635296(1),rs11636435(1),rs34080912(1),rs12906079(1),rs28405144(1),rs12898704(1),rs7182319(1),rs12907194(1),rs12907609(1),rs9630437(1),rs11635930(1),rs11636016(1),rs56194867(1),rs11857498(1),rs11854321(1),rs11072461(1),rs11072462(1),rs12911807(1),rs11072463(1),rs10851867(1),rs12594636(1),rs114977070(1),rs8038991(1),rs11072468(1),rs11637420(1),rs16869(1),rs12901885(1),rs743580(1),rs743581(1),rs9479(1),rs752004(1),rs7183908(1),rs876383(1),rs5742915(1),rs4886860(1),rs35661273(1),rs62005707(1),rs2415169(1),rs35462746(1),rs3848160(1),rs13259(1),rs66550469(1),rs11639090(1),rs11630317(1),rs62005709(1),rs71399778(1),rs62005710(1),rs12899173(1)
9	rs7852933	127932402	1.01e-10	300	0	6	30	26	238	rs7860834(1),rs4838225(1),rs10986459(1),rs2065602(1),rs2065601(1),rs2065600(1),rs2065599(1),rs10818998(1),rs12552010(1),rs10986463(1),rs10818999(1),rs10986464(1),rs7855903(1),rs10760379(1),rs10986466(1),rs10986467(1),rs3814132(1),rs3814131(1),rs10760380(1),rs12375547(1),rs11791724(1),rs10819000(1),rs3818761(1),rs2067553(1),rs10986468(1),rs7850013(1),rs7869807(1),rs4838230(1),rs6478689(1),rs1999589(1),rs10819001(1),rs10986471(1),rs1058540(1),rs17327817(1),rs2241923(1),rs623096(1),rs687434(1),rs4838234(1),rs2304957(1),rs2900226(1),rs17249578(1),rs56863687(1),rs640052(1),rs13283523(1),rs754508(1),rs1889272(1),rs1808932(1),rs595590(1),rs894616(1),rs622280(1),rs752244(1),rs10121557(1),rs827431(1),rs588362(1),rs634232(1),rs10819004(1),rs634710(1),rs894615(1),rs34391145(1),rs4837003(1),rs620606(1),rs4837004(1),rs827428(1),rs10986479(1),rs4838235(1),rs7031788(1),rs10124276(1),rs7032606(1),rs4838236(1),rs682897(1),rs628448(1),rs7041762(1),rs10986482(1),rs827432(1),rs10124696(1),rs7022663(1),rs10819007(1),rs646527(1),rs7853957(1),rs10819010(1),rs1530369(1),rs12344394(1),rs10819014(1),rs745525(1),rs7045489(1),rs10819018(1),rs12344609(1),rs7869611(1),rs10819021(1),rs589292(1),rs633533(1),rs588818(1),rs687654(1),rs656322(1),rs643228(1),rs626768(1),rs2492051(1),rs2810467(1),rs620529(1),rs591014(1),rs663153(1),rs650599(1),rs610959(1),rs618059(1),rs589748(1),rs10986558(1),rs7847206(1),rs12377991(1),rs10986559(1),rs7036242(1),rs10819029(1),rs10760390(1),rs10739660(1),rs7871347(1),rs191242857(1),rs10760392(1),rs10986565(1),rs10819030(1),rs10986566(1),rs56296913(1),rs6478693(1),rs10819031(1),rs7856069(1),rs7856303(1),rs10986569(1),rs10819032(1),rs10819033(1),rs7033815(1),rs6478694(1),rs6478695(1),rs6478696(1),rs7019288(1),rs10819034(1),rs10819035(1),rs7028650(1),rs35935349(1),rs7860360(1),rs10986575(1),rs7034599(1),rs6478697(1),rs6478698(1),rs7022708(1),rs10819036(1),rs11793462(1),rs11789472(1),rs10760393(1),rs7867094(1),rs10986578(1),rs7021901(1),rs55667828(1),rs12057073(1),rs9650748(1),rs9650749(1),rs7024854(1),rs7042065(1),rs972299(1),rs972300(1),rs972301(1),rs7030645(1),rs974826(1),rs7024471(1),rs7024631(1),rs4838247(1),rs4838248(1),rs2113352(1),rs6744(1),rs2535(1),rs1549314(1),rs1048251(1),rs4838249(1),rs4838250(1),rs7869453(1),rs7019234(1),rs7019470(1),rs574332647(1),rs543162122(1),rs556629350(1),rs576489947(1),rs10819037(1),rs7867749(1),rs7852420(1),rs7855700(1),rs1517411(1),rs7846942(1),rs2416953(1),rs4837010(1),rs4837011(1),rs4837012(1),rs10986598(1),rs75179555(1),rs4838252(1),rs7861650(1),rs10986600(1),rs12380566(1),rs10986603(1),rs10986604(1),rs10986606(1),rs36089387(1),rs559409(1),rs360004(1),rs360005(1),rs360006(1),rs360007(1),rs360008(1),rs173391(1),rs359574(1),rs359575(1),rs165540(1),rs359576(1),rs359577(1),rs397583(1),rs466994(1),rs459311(1),rs458046(1),rs465689(1),rs427277(1),rs393537(1),rs381180(1),rs359586(1),rs359585(1),rs359584(1),rs359583(1),rs359582(1),rs359581(1),rs359580(1),rs420768(1),rs185062166(1),rs1759438(1),rs10760394(1),rs501963(1),rs111810394(1),rs6478699(1),rs2998190(1),rs864882(1),rs523517(1),rs594639(1),rs405631(1),rs420423(1),rs472533(1),rs500438(1),rs641513(1),rs12380310(1),rs359588(1),rs2807008(1),rs78835995(1),rs58608837(1),rs10986661(1),rs599063(1),rs418496(1),rs430397(1),rs10819045(1),rs10819046(1),rs10986718(1),rs7870475(1),rs2841329(1),rs11998746(1),rs10819048(1),rs4289914(1),rs7357624(1),rs7357647(1),rs5015933(1),rs3104546(1),rs10986730(1),rs12339434(1),rs10819049(1),rs4240490(1),rs2416961(1),rs7848571(1),rs6478703(1),rs4837016(1),rs13290823(1),rs13291109(1),rs11999662(1),rs7020491(1),rs7037034(1),rs10125995(1),rs10126025(1),rs3122935(1),rs3122937(1),rs2819624(1),rs13294786(1),rs1566362(1),rs7861421(1),rs10986778(1),rs10986782(1),rs113025666(1),rs7847035(1),rs6478712(1),rs7867207(1),rs11999260(1),rs10760400(1),rs2050764(1),rs10986894(1),rs11788829(1)
3	rs247975	173107443	1.02e-10	65	0	0	6	41	18	rs1520604(1),rs6781829(1),rs16863327(1),rs12632659(1),rs6785691(1),rs7621630(1),rs7619617(1),rs2861207(1),rs13071945(1),rs6771488(1),rs12632825(1),rs78675513(1),rs12639504(1),rs79051178(1),rs13092864(1),rs13093425(1),rs13094026(1),rs35898079(1),rs35767227(1),rs58660756(1),rs35950425(1),rs7630041(1),rs7630144(1),rs7641563(1),rs7629349(1),rs7624269(1),rs11718503(1),rs13097381(1),rs1520599(1),rs2122372(1),rs34144837(1),rs2060630(1),rs62281599(1),rs12638596(1),rs62281600(1),rs62281601(1),rs13073381(1),rs6795615(1),rs35369706(1),rs34569148(1),rs12629407(1),rs10513713(1),rs34514381(1),rs16824608(1),rs7632429(1),rs11707208(1),rs10936755(1),rs477338(1),rs694786(1),rs12635614(1),rs12635591(1),rs557382(1),rs556464(1),rs583514(1),rs529200(1),rs3752768(1),rs3752769(1),rs546738(1),rs521956(1),rs488029(1),rs686998(1),rs536445(1),rs472103(1),rs664525(1),rs621369(1)
1	rs61765651	72754314	1.19e-10	264	53	51	59	60	41	rs114344986(1),rs986219(1),rs1905978(1),rs2821251(1),rs113385727(1),rs2821248(1),rs1486095(1),rs2630397(1),rs2630399(1),rs2630401(1),rs2630404(1),rs2630405(1),rs2630407(1),rs2821236(1),rs2630408(1),rs2821235(1),rs2630409(1),rs12036745(1),rs1385911(1),rs34124399(1),rs1385919(1),rs12083421(1),rs1545933(1),rs1545934(1),rs2630438(1),rs113630461(1),rs112593979(1),rs34361149(1),rs2613499(1),rs12740789(1),rs2613498(1),rs61765650(1),rs2815757(1),rs2568958(1),rs2815752(1),rs2590943(1),rs11209963(1),rs2590942(1),rs2492971(1),rs4649955(1),rs2815766(1),rs10889952(1),rs2797104(1),rs6424469(1),rs2166314(1),rs2422221(1),rs980243(1),rs1445582(1),rs782257(1),rs1445581(1),rs992956(1),rs1373914(1),rs1373913(1),rs6424471(1),rs1084441(1),rs1084440(1),rs1084439(1),rs1596762(1),rs7531797(1),rs12035943(1),rs782240(1),rs1822977(1),rs2121056(1),rs782239(1),rs7534013(1),rs4649956(1),rs12026130(1),rs10889955(1),rs11209968(1),rs782252(1),rs2422222(1),rs7535539(1),rs782246(1),rs782245(1),rs11209969(1),rs782244(1),rs782243(1),rs782242(1),rs2121055(1),rs782221(1),rs4650138(1),rs782219(1),rs4650139(1),rs782218(1),rs61771778(1),rs113364618(1),rs7523080(1),rs1838658(1),rs1664410(1),rs782237(1),rs782236(1),rs10889956(1),rs1822981(1),rs949773(1),rs1807758(1),rs7530496(1),rs10889957(1),rs10493498(1),rs796698(1),rs7536869(1),rs10789340(1),rs143551908(1),rs7550173(1),rs11209972(1),rs782214(1),rs782212(1),rs782211(1),rs12033462(1),rs782210(1),rs707444(1),rs78506678(1),rs4649957(1),rs1822979(1),rs782208(1),rs782207(1),rs813004(1),rs4545290(1),rs10493499(1),rs61771794(1),rs61771795(1),rs11586991(1),rs782204(1),rs11588862(1),rs11589261(1),rs782202(1),rs61771796(1),rs61771798(1),rs72684685(1),rs61771799(1),rs113815992(1),rs61771874(1),rs56142491(1),rs61771892(1),rs61771896(1),rs61771920(1),rs7542932(1),rs11210054(1),rs17615090(1),rs2841189(1),rs61771930(1),rs2692863(1),rs2841188(1),rs7415357(1),rs2692864(1),rs2422286(1),rs72670590(1),rs61771932(1),rs61771933(1),rs17615203(1),rs6674768(1),rs4650154(1),rs17615698(1),rs74624629(1),rs76558169(1),rs139363926(1),rs74454570(1),rs114313719(1),rs141712583(1),rs114887933(1),rs78878945(1)
9	rs7867968	128721295	1.24e-10	121	0	4	41	24	52	rs3104554(1),rs3104552(1),rs3122936(1),rs2819625(1),rs9409281(1),rs2841326(1),rs2841325(1),rs3104551(1),rs34983978(1),rs1472467(1),rs2819622(1),rs2133386(1),rs2047502(1),rs1266009(1),rs1250505(1),rs937481(1),rs12553882(1),rs1268539(1),rs1129(1),rs12202(1),rs13299008(1),rs6478705(1),rs13287525(1),rs13290813(1),rs13297140(1),rs4838263(1),rs4838264(1),rs10819050(1),rs13291556(1),rs2416963(1),rs2070113(1),rs11790051(1),rs13293034(1),rs13284572(1),rs1891035(1),rs13287071(1),rs7044663(1),rs7875713(1),rs13301073(1),rs13302549(1),rs10120000(1),rs548793(1),rs10986788(1),rs5016056(1),rs536861(1),rs35237975(1),rs521119(1),rs497531(1),rs35129945(1),rs562004(1),rs13294217(1),rs4838274(1),rs12341778(1),rs4838275(1),rs490333(1),rs2416964(1),rs476819(1),rs4838276(1),rs3814129(1),rs4838277(1),rs79656085(1),rs1755936(1),rs12553311(1),rs829309(1),rs1339499(1),rs4838279(1),rs513568(1),rs13284551(1),rs829314(1),rs477813(1),rs829319(1),rs626208(1),rs626667(1),rs13286111(1),rs2790035(1),rs2416967(1),rs2790034(1),rs2416968(1),rs13283793(1),rs4329365(1),rs4838284(1),rs4838285(1),rs7863341(1),rs10123054(1),rs10120031(1),rs10121109(1),rs13296765(1),rs150930302(1),rs12352311(1),rs17259739(1),rs10115455(1),rs4838286(1),rs10986848(1),rs7852065(1),rs2416971(1),rs2900229(1),rs10986849(1),rs1970385(1),rs13296519(1),rs13283601(1),rs7855275(1),rs10123227(1),rs7849174(1),rs7018617(1),rs12554559(1),rs10124367(1),rs4838291(1),rs10125362(1),rs10986860(1),rs1538574(1),rs10441758(1),rs10819064(1),rs7864529(1),rs9409285(1),rs7045552(1),rs10987077(1),rs7868608(1)
6	rs6456886	29010587	1.38e-10	1200	586	65	302	126	121	rs2130357(1),rs276362(1),rs9378185(1),rs1810619(1),rs1884936(1),rs6925714(1),rs9380083(1),rs9393921(1),rs9885928(1),rs11966966(1),rs11967609(1),rs9348811(1),rs2394120(1),rs2394121(1),rs34020953(1),rs12180700(1),rs4289643(1),rs7752875(1),rs9500977(1),rs1319075(1),rs6902736(1),rs6456831(1),rs4143771(1),rs7382112(1),rs7382146(1),rs2394149(1),rs1337585(1),rs7381993(1),rs7383248(1),rs10456364(1),rs10456365(1),rs9404960(1),rs9391676(1),rs2394152(1),rs4713178(1),rs9348813(1),rs1233572(1),rs1233575(1),rs1233576(1),rs1233577(1),rs1233586(1),rs1233590(1),rs1233591(1),rs9257134(1),rs9257135(1),rs1235176(1),rs1233596(1),rs1233602(1),rs114087466(1),rs114507697(1),rs1233626(1),rs1311916(1),rs1233627(1),rs116437220(1),rs114965386(1),rs57558053(1),rs114607660(1),rs116010379(1),rs116361574(1),rs2754764(1),rs2765219(1),rs2765218(1),rs2208536(1),rs2754767(1),rs116160920(1),rs115894206(1),rs169683(1),rs3131342(1),rs1041881(1),rs4713180(1),rs117311607(1),rs114029915(1),rs386628(1),rs377392(1),rs209186(1),rs209184(1),rs209182(1),rs880157(1),rs209179(1),rs3131338(1),rs6918063(1),rs78811677(1),rs115979269(1),rs149902743(1),rs1002925(1),rs209176(1),rs142630735(1),rs209175(1),rs209174(1),rs6904278(1),rs209173(1),rs183289(1),rs526983(1),rs116550725(1),rs209171(1),rs150600314(1),rs209169(1),rs141384069(1),rs6456857(1),rs140690185(1),rs138044664(1),rs115763085(1),rs3132386(1),rs114512486(1),rs115439209(1),rs115623594(1),rs763007(1),rs115009016(1),rs58958115(1),rs393431(1),rs4713182(1),rs413158(1),rs115986935(1),rs73741203(1),rs369136(1),rs115626731(1),rs3135303(1),rs150898617(1),rs209164(1),rs209163(1),rs209161(1),rs743848(1),rs2894065(1),rs113317416(1),rs185466530(1),rs115019353(1),rs116825544(1),rs140079894(1),rs209153(1),rs209152(1),rs115206826(1),rs4713183(1),rs6456865(1),rs6930087(1),rs6456866(1),rs7746064(1),rs2032500(1),rs209149(1),rs169679(1),rs209148(1),rs73408958(1),rs114464814(1),rs381808(1),rs6936343(1),rs3135315(1),rs184093(1),rs115196926(1),rs209138(1),rs209137(1),rs209135(1),rs209133(1),rs209132(1),rs209130(1),rs209129(1),rs209128(1),rs1056032(1),rs209126(1),rs209125(1),rs209123(1),rs72853516(1),rs209122(1),rs1794587(1),rs388035(1),rs3130841(1),rs12194037(1),rs72853522(1),rs72853523(1),rs12174077(1),rs12174070(1),rs3131099(1),rs142033196(1),rs3131100(1),rs4713184(1),rs9295782(1),rs11545588(1),rs11545587(1),rs3131102(1),rs2765229(1),rs3763339(1),rs3763338(1),rs1237485(1),rs192441512(1),rs114995312(1),rs72860085(1),rs113152663(1),rs113796339(1),rs9380098(1),rs932776(1),rs2032502(1),rs1004062(1),rs3130889(1),rs9366731(1),rs3131070(1),rs3130842(1),rs3130897(1),rs6914955(1),rs4713186(1),rs7761745(1),rs7762289(1),rs72860099(1),rs2071790(1),rs2071788(1),rs2071787(1),rs2071786(1),rs2071785(1),rs3135328(1),rs3135327(1),rs2013848(1),rs763009(1),rs763008(1),rs6931823(1),rs9257401(1),rs112766344(1),rs9257404(1),rs6456876(1),rs7745220(1),rs72862420(1),rs4947256(1),rs9257405(1),rs1476016(1),rs9380100(1),rs3131074(1),rs4713187(1),rs4713188(1),rs9257408(1),rs3135326(1),rs72862423(1),rs6901599(1),rs2187808(1),rs2187807(1),rs2157313(1),rs2157312(1),rs3135324(1),rs3131077(1),rs7743189(1),rs3135323(1),rs9257421(1),rs4427026(1),rs114161465(1),rs7761547(1),rs6927132(1),rs3130886(1),rs4713190(1),rs4713191(1),rs4713192(1),rs3135322(1),rs115164805(1),rs9257445(1),rs968723(1),rs9257447(1),rs9380102(1),rs6904975(1),rs3135321(1),rs3129792(1),rs9257449(1),rs9468458(1),rs56158159(1),rs6456880(1),rs61751894(1),rs2269555(1),rs115450106(1),rs6920392(1),rs6906909(1),rs17399888(1),rs6933976(1),rs3129793(1),rs6456883(1),rs9257455(1),rs6925178(1),rs4713193(1),rs4565335(1),rs6923005(1),rs9257461(1),rs114636374(1),rs6930903(1),rs3135319(1),rs9257464(1),rs6916161(1),rs1005123(1),rs3129795(1),rs9380103(1),rs9366733(1),rs6941946(1),rs9393939(1),rs9348816(1),rs9468467(1),rs7768299(1),rs1543796(1),rs2394512(1),rs4713195(1),rs4713196(1),rs9380104(1),rs7741520(1),rs3135320(1),rs4713197(1),rs28531681(1),rs9461498(1),rs9368587(1),rs9468471(1),rs9380105(1),rs9468472(1),rs9468473(1),rs9461499(1),rs7743837(1),rs7764481(1),rs7744795(1),rs7749435(1),rs7775633(1),rs6918712(1),rs6919687(1),rs9501291(1),rs6924824(1),rs3117140(1),rs6456887(1),rs6456888(1),rs2050230(1),rs2143574(1),rs9380106(1),rs6456891(1),rs3130756(1),rs9391653(1),rs4713199(1),rs9348819(1),rs9357076(1),rs2394514(1),rs6925384(1),rs9295788(1),rs9295789(1),rs2179648(1),rs6900967(1),rs6456895(1),rs3131083(1),rs114022346(1),rs2050231(1),rs3131084(1),rs3130758(1),rs1159519(1),rs9393941(1),rs9468480(1),rs4947360(1),rs6903904(1),rs9468482(1),rs6456901(1),rs9380109(1),rs2013972(1),rs717203(1),rs2394515(1),rs9393942(1),rs9368591(1),rs4713201(1),rs3131088(1),rs2394516(1),rs2394517(1),rs3131089(1),rs115892296(1),rs3131090(1),rs115520912(1),rs3131091(1),rs3130760(1),rs3131092(1),rs3129097(1),rs9393944(1),rs3130763(1),rs28757581(1),rs115328582(1),rs9257498(1),rs9257500(1),rs3129108(1),rs3129109(1),rs3129110(1),rs3130766(1),rs3130767(1),rs3130768(1),rs2064162(1),rs2394519(1),rs3130772(1),rs3116842(1),rs9295791(1),rs3130774(1),rs3116843(1),rs3116844(1),rs3130775(1),rs6930288(1),rs3130778(1),rs9295794(1),rs9393945(1),rs9368592(1),rs3116846(1),rs3130718(1),rs9391759(1),rs3129124(1),rs3129126(1),rs3130728(1),rs3130729(1),rs3130730(1),rs3129145(1),rs114762484(1),rs3129150(1),rs3116855(1),rs3130743(1),rs4947361(1),rs9257585(1),rs137875785(1),rs3116818(1),rs3116822(1),rs145490302(1),rs3116825(1),rs3130755(1),rs1977074(1),rs2206040(1),rs2206041(1),rs9257616(1),rs719746(1),rs2394548(1),rs3130810(1),rs3130811(1),rs3117345(1),rs3130816(1),rs3130818(1),rs3129103(1),rs3129105(1),rs3117334(1),rs3130823(1),rs3117332(1),rs57499095(1),rs3130824(1),rs2024679(1),rs3117329(1),rs3117328(1),rs9357077(1),rs3130829(1),rs7766902(1),rs3130830(1),rs9257659(1),rs3117327(1),rs9368596(1),rs12173794(1),rs3130833(1),rs142403264(1),rs9257669(1),rs2394550(1),rs7743489(1),rs2180000(1),rs2394551(1),rs114549295(1),rs7381747(1),rs1123283(1),rs4446587(1),rs74834313(1),rs9257689(1),rs7750305(1),rs7754451(1),rs9257691(1),rs9257692(1),rs9348826(1),rs9257693(1),rs7774255(1),rs9257694(1),rs9257696(1),rs9378186(1),rs10456370(1),rs9393954(1),rs4713208(1),rs720831(1),rs4713209(1),rs13214370(1),rs10946982(1),rs12190276(1),rs57194637(1),rs9257725(1),rs9357078(1),rs115781678(1),rs9257732(1),rs9380119(1),rs56682922(1),rs9357079(1),rs10946983(1),rs9257745(1),rs9348827(1),rs57778150(1),rs10447393(1),rs3117437(1),rs9357080(1),rs4713210(1),rs9257773(1),rs9257774(1),rs9257775(1),rs7754402(1),rs12197616(1),rs2207699(1),rs9391791(1),rs9380120(1),rs10456371(1),rs9295804(1),rs9380121(1),rs114535366(1),rs7772982(1),rs7753474(1),rs7773534(1),rs10456372(1),rs3749970(1),rs10456373(1),rs5003264(1),rs5003265(1),rs5003266(1),rs5003267(1),rs28359953(1),rs28359954(1),rs4576280(1),rs4598109(1),rs2144425(1),rs2144426(1),rs238886(1),rs238885(1),rs238882(1),rs238881(1),rs238880(1),rs3117441(1),rs3094558(1),rs3117442(1),rs238878(1),rs9378187(1),rs2158280(1),rs238877(1),rs238875(1),rs1419640(1),rs238872(1),rs238871(1),rs3117444(1),rs3094556(1),rs3094555(1),rs238870(1),rs3094554(1),rs3129681(1),rs3094553(1),rs3094552(1),rs379157(1),rs3094562(1),rs2074470(1),rs3128851(1),rs3131025(1),rs1233417(1),rs3130856(1),rs3094575(1),rs995185(1),rs1233397(1),rs1233395(1),rs1233391(1),rs1233388(1)
1	rs4660293	40028180	2e-10	198	9	40	15	10	124	rs112566467(1),rs113603865(1),rs2282231(1),rs72660086(1),rs2036465(1),rs67637163(1),rs4660165(1),rs4660416(1),rs112205225(1),rs1472662(1),rs4660443(1),rs67916282(1),rs56809193(1),rs4660475(1),rs66848709(1),rs67452844(1),rs67062906(1),rs67408364(1),rs11205696(1),rs67758468(1),rs6600290(1),rs10888682(1),rs66531516(1),rs1537817(1),rs1126313(1),rs16825887(1),rs112672438(1),rs1537818(1),rs112824904(1),rs16825921(1),rs57214150(1),rs16825939(1),rs16825942(1),rs67020650(1),rs72637904(1),rs72661925(1),rs17491275(1),rs72661927(1),rs4660543(1),rs4660546(1),rs72637905(1),rs112139327(1),rs2036463(1),rs2036464(1),rs905381(1),rs111701080(1),rs16837533(1),rs72637906(1),rs67886352(1),rs60323161(1),rs66727439(1),rs111254532(1),rs16826000(1),rs16826009(1),rs16826012(1),rs66880209(1),rs4660208(1),rs72661940(1),rs4660214(1),rs4660603(1),rs3818806(1),rs41270799(1),rs16826036(1),rs16826038(1),rs111797516(1),rs61782157(1),rs41270803(1),rs61783376(1),rs4660636(1),rs4660637(1),rs61783378(1),rs72661956(1),rs16826068(1),rs111745074(1),rs16826069(1),rs41270807(1),rs4660669(1),rs111623477(1),rs16826087(1),rs3754346(1),rs16826093(1),rs41270811(1),rs61779274(1),rs17264671(1),rs4660690(1),rs61779275(1),rs61779276(1),rs72661961(1),rs61779277(1),rs61779278(1),rs596991(1),rs2296172(1),rs61779279(1),rs2490945(1),rs61779282(1),rs61779283(1),rs621807(1),rs76111861(1),rs72661965(1),rs6668369(1),rs61779284(1),rs3768299(1),rs4660732(1),rs61779285(1),rs3768301(1),rs113214136(1),rs3768302(1),rs17343193(1),rs1180342(1),rs146803372(1),rs61779359(1),rs41270829(1),rs61781362(1),rs61781363(1),rs4660808(1),rs114741713(1),rs61781364(1),rs77859963(1),rs76207570(1),rs17264866(1),rs72637908(1),rs76203489(1),rs17512855(1),rs17572321(1),rs17572434(1),rs41264487(1),rs2242500(1),rs2068663(1),rs16826349(1),rs116412485(1),rs61781368(1),rs12064914(1),rs61781370(1),rs111768751(1),rs142150743(1),rs11206374(1),rs61781371(1),rs61781373(1),rs114963592(1),rs149195354(1),rs113825410(1),rs76841360(1),rs4660303(1),rs12037222(1),rs74504886(1),rs3916164(1),rs113879410(1),rs11206430(1),rs61781377(1)
11	rs7933981	113438068	2.67e-10	7	0	0	0	0	7	rs4936277(1),rs7125588(1),rs61687445(1),rs7101666(1),rs7102458(1),rs6589386(1),rs7936719(1)
11	rs11214603	113279922	2.82e-10	106	22	15	17	0	52	rs4127469(1),rs7937484(1),rs1943623(1),rs4648325(1),rs7118188(1),rs4545595(1),rs4517559(1),rs7927508(1),rs1893699(1),rs7950569(1),rs719802(1),rs11214594(1),rs11214595(1),rs17600713(1),rs34601878(1),rs12360992(1),rs11214596(1),rs35023999(1),rs34863235(1),rs11214598(1),rs7118900(1),rs10891547(1),rs10891548(1),rs7122228(1),rs11604671(1),rs2734849(1),rs1800497(1),rs11214599(1),rs45542442(1),rs11214601(1),rs2587550(1),rs2511520(1),rs2859544(1),rs2242593(1),rs11214602(1),rs10891549(1),rs1554929(1),rs2587543(1),rs2242591(1),rs2734842(1),rs6278(1),rs6276(1),rs1124491(1),rs1079595(1),rs1079594(1),rs6277(1),rs1076560(1),rs2511521(1),rs2283265(1),rs2075654(1),rs1079727(1),rs2002453(1),rs2005313(1),rs2734836(1),rs1962262(1),rs1079598(1),rs1079597(1),rs1079596(1),rs1125394(1),rs1125393(1),rs2471857(1),rs2471856(1),rs2471855(1),rs2471854(1),rs2471851(1),rs7103679(1),rs7350522(1),rs60599314(1),rs4586205(1)
7	rs12705982	114336114	4.68e-10	98	6	0	18	36	38	rs12670585(1),rs12705971(1),rs12705972(1),rs12705973(1),rs12705974(1),rs12705975(1),rs2396766(1),rs4236599(1),rs1350134(1),rs13226763(1),rs1456020(1),rs1456021(1),rs12705977(1),rs12671330(1),rs12705978(1),rs12705980(1),rs12705981(1),rs13222712(1),rs12705986(1),rs12705987(1),rs2045293(1),rs10500039(1),rs13312596(1),rs1840661(1),rs1378767(1),rs12536642(1),rs12705988(1),rs12705989(1),rs4730641(1),rs7777557(1),rs13233601(1),rs1869839(1),rs35786915(1),rs62467908(1),rs56128224(1),rs62467918(1),rs36096027(1),rs4730642(1),rs4730643(1),rs4727800(1),rs7803995(1),rs7808219(1),rs7808302(1),rs1378770(1),rs6973473(1),rs1979089(1),rs6957942(1),rs4727801(1),rs4727802(1),rs34241631(1),rs10252522(1),rs34336492(1),rs776467(1),rs776466(1),rs626273(1),rs626204(1),rs613196(1),rs600286(1),rs582035(1),rs582618(1),rs583524(1),rs647055(1),rs613499(1),rs625726(1),rs983483(1),rs601926(1),rs62467919(1),rs666187(1),rs776460(1),rs2124474(1),rs17292989(1),rs622537(1),rs684253(1),rs683740(1),rs683720(1),rs683363(1),rs681914(1),rs62467920(1),rs623144(1),rs622775(1),rs611295(1),rs609138(1),rs624667(1),rs675236(1),rs55832520(1),rs62467922(1),rs4730645(1),rs4727805(1),rs75865664(1),rs12667929(1),rs4265116(1),rs113615161(1)
1	rs2820313	201870221	4.82e-10	40	11	3	1	2	23	rs564440(1),rs651103(1),rs72742041(1),rs12126156(1),rs12122186(1),rs4379719(1),rs2644135(1),rs10920270(1),rs61824384(1),rs2250377(1),rs2279681(1),rs8028(1),rs2820312(1),rs2820314(1),rs2820317(1),rs2820318(1),rs2820319(1),rs2820321(1),rs2820322(1),rs2644121(1),rs2819346(1),rs2644120(1),rs78780208(1),rs2819370(1),rs2819372(1),rs2790898(1)
16	rs62032342	25338151	5.55e-10	113	42	4	11	31	25	rs7499521(1),rs11074684(1),rs12918963(1),rs12925659(1),rs12149259(1),rs4787316(1),rs4787317(1),rs4787318(1),rs12921225(1),rs67667139(1),rs1974486(1),rs12446252(1),rs12935786(1),rs62034620(1),rs34438643(1),rs113579176(1),rs7201319(1),rs56234445(1),rs56306369(1),rs8050722(1),rs34101772(1),rs16974596(1),rs35797795(1),rs9933669(1),rs9937335(1),rs8046021(1),rs13338788(1),rs8051365(1),rs77225794(1),rs2345543(1),rs112749879(1),rs139488732(1),rs112482635(1),rs112958533(1),rs111327206(1),rs17199641(1),rs7204075(1),rs7204647(1),rs8059002(1),rs4787320(1),rs75998322(1),rs17794812(1),rs9939644(1),rs34976039(1),rs35868984(1),rs7200364(1),rs41444245(1),rs77498180(1),rs34991858(1),rs76822762(1),rs4787723(1),rs113940737(1),rs13335399(1),rs9938866(1),rs75095298(1),rs1989807(1),rs9941048(1),rs4787725(1),rs181728708(1),rs57157265(1),rs77023911(1),rs76521464(1),rs13333182(1),rs75085029(1),rs78384209(1),rs80086790(1),rs62035663(1)
16	rs164749	89708224	5.76e-10	297	3	12	63	75	144	rs2353033(1),rs62070320(1),rs3803680(1),rs3935312(1),rs8063180(1),rs8043881(1),rs56325371(1),rs13336753(1),rs4785689(1),rs3803677(1),rs3803676(1),rs7195663(1),rs12448464(1),rs4785690(1),rs4785691(1),rs6500425(1),rs463701(1),rs595869(1),rs680716(1),rs607006(1),rs2946630(1),rs2914460(1),rs2460455(1),rs2434870(1),rs463930(1),rs463181(1),rs2434868(1),rs11639901(1),rs647747(1),rs382745(1),rs432936(1),rs7193472(1),rs2056309(1),rs3751687(1),rs397564(1),rs464349(1),rs464274(1),rs12447525(1),rs352933(1),rs352934(1),rs77717194(1),rs34231628(1),rs441526(1),rs452726(1),rs407984(1),rs8058428(1),rs8057288(1),rs391773(1),rs8064126(1),rs56164821(1),rs62068703(1),rs12448263(1),rs4519330(1),rs57407733(1),rs455344(1),rs460105(1),rs8063611(1),rs72805578(1),rs12930346(1),rs11649482(1),rs1126464(1),rs2052867(1),rs2139455(1),rs58290281(1),rs34656869(1),rs112257423(1),rs11076610(1),rs11643471(1),rs112783727(1),rs258318(1),rs8062346(1),rs59863025(1),rs2434871(1),rs12445808(1),rs12596604(1),rs59839010(1),rs12443954(1),rs12446791(1),rs12445225(1),rs12444609(1),rs60990680(1),rs56990447(1),rs57364768(1),rs34057012(1),rs457708(1),rs62067112(1),rs3751698(1),rs3751700(1),rs2277905(1),rs2277906(1),rs62067113(1),rs62067158(1),rs62067159(1),rs3794637(1),rs258324(1),rs17784285(1),rs12924138(1),rs3764256(1),rs58374338(1),rs61665209(1),rs62068362(1),rs2115400(1),rs1045814(1),rs4247353(1),rs462769(1),rs3803690(1),rs3751696(1),rs12920315(1),rs6500437(1),rs7189711(1),rs12051515(1),rs4785591(1),rs4785592(1),rs4785711(1),rs4785712(1),rs4785713(1),rs4785715(1),rs2003522(1),rs1961556(1),rs1230(1),rs1061646(1),rs7195906(1),rs6500439(1),rs12445480(1),rs12445695(1),rs9923733(1),rs4785718(1),rs12922302(1),rs12102290(1),rs12102297(1),rs2003520(1),rs2011925(1),rs4420527(1),rs1800345(1),rs8043882(1),rs8044026(1),rs2377043(1),rs3743862(1),rs7205518(1),rs7203255(1),rs7203281(1),rs7205519(1),rs7203511(1),rs7206120(1),rs7206308(1),rs7205604(1),rs7206721(1),rs7205993(1),rs12923946(1),rs7195752(1),rs7201028(1),rs7191144(1),rs4490003(1),rs3785280(1),rs12709093(1),rs7204328(1),rs3819567(1),rs3819568(1),rs2238526(1),rs4785720(1),rs2376885(1),rs2376884(1),rs2376883(1),rs2376882(1),rs2376881(1),rs6500441(1),rs6500442(1),rs9806894(1),rs12447465(1),rs12925427(1),rs12929831(1),rs2159115(1),rs2159114(1),rs2159113(1),rs2376880(1),rs8055825(1),rs8061447(1),rs7203907(1),rs6500443(1),rs6500444(1),rs6500445(1),rs11860203(1),rs1974583(1),rs1010356(1),rs4785595(1),rs7195066(1),rs886952(1),rs886951(1),rs886950(1),rs1800340(1),rs1007931(1),rs12599180(1),rs4785721(1),rs1974573(1),rs12596415(1),rs12596429(1),rs8046872(1),rs3785276(1),rs3785275(1),rs1558184(1),rs1974572(1),rs1974571(1),rs1006547(1),rs2016571(1),rs7187436(1),rs1800337(1),rs3743859(1),rs1800335(1),rs8058179(1),rs7198982(1),rs9939756(1),rs7201321(1),rs7206398(1),rs6500446(1),rs2239360(1),rs12448860(1),rs12928089(1),rs12929129(1),rs12928256(1),rs17232672(1),rs60828994(1),rs8046243(1),rs12709094(1),rs2238529(1),rs4522419(1),rs4785596(1),rs8047486(1),rs12709095(1),rs1968109(1),rs1476761(1),rs6500447(1),rs6500448(1),rs6500449(1),rs7200111(1),rs7205053(1),rs11076625(1),rs11640316(1),rs34665267(1),rs8044210(1),rs8045232(1),rs1057042(1),rs8049660(1),rs1800330(1),rs6500450(1),rs6500452(1),rs1800287(1),rs6500453(1),rs3856(1),rs6500454(1),rs9928681(1),rs2159227(1),rs2108839(1),rs1987271(1),rs8051231(1),rs12709096(1),rs9933901(1),rs4785722(1),rs11076626(1),rs10852623(1),rs7190823(1),rs8051712(1),rs12599799(1),rs9927694(1),rs9938865(1),rs1800286(1),rs6500455(1),rs4544242(1),rs12449000(1),rs9940552(1),rs9927381(1),rs1800285(1),rs11076628(1),rs11076630(1),rs11859183(1),rs11076631(1),rs12709099(1),rs9927089(1),rs10852626(1),rs8060934(1),rs8060848(1),rs4395073(1),rs8049897(1)
5	rs250269	92361227	6.97e-10	195	14	7	3	1	170	rs6876017(1),rs6887493(1),rs77182073(1),rs6868414(1),rs7734991(1),rs11951706(1),rs345919(1),rs7713765(1),rs163946(1),rs2438469(1),rs345911(1),rs345910(1),rs345909(1),rs572262558(1),rs541275107(1),rs76151325(1),rs250271(1),rs10514366(1),rs163949(1),rs163948(1),rs163947(1),rs34524(1),rs2644790(1),rs11948487(1),rs250272(1),rs183668(1),rs2453763(1),rs250273(1),rs2453762(1),rs2644788(1),rs34507(1),rs2578487(1),rs2644787(1),rs2578488(1),rs2578489(1),rs2438470(1),rs1496341(1),rs1845840(1),rs2578490(1),rs2578491(1),rs2578492(1),rs2578493(1),rs17082878(1),rs2173008(1),rs1390614(1),rs1027430(1),rs1027429(1),rs2342063(1),rs1496339(1),rs1845839(1),rs10514368(1),rs57308733(1),rs60548086(1),rs56993733(1),rs58430736(1),rs6861529(1),rs3925782(1),rs7735078(1),rs1496338(1),rs1845838(1),rs1845837(1),rs12514544(1),rs12515643(1),rs12516309(1),rs10514369(1),rs990959(1),rs2132535(1),rs17082886(1),rs2017806(1),rs991235(1),rs59998698(1),rs59564433(1),rs6870541(1),rs6866281(1),rs79290755(1),rs1961168(1),rs9314229(1),rs9314230(1),rs1496337(1),rs6557059(1),rs3936594(1),rs1496336(1),rs995626(1),rs2009416(1),rs7732596(1),rs67939833(1),rs68112398(1),rs67020389(1),rs1075873(1),rs11951873(1),rs12514052(1),rs4489042(1),rs11958890(1),rs4301219(1),rs7706791(1),rs201435949(1),rs139532049(1),rs998493(1),rs998492(1),rs1603407(1),rs10514370(1),rs1496332(1),rs55971857(1),rs13177386(1),rs1496331(1),rs17082927(1),rs17082934(1),rs959922(1),rs6880789(1),rs11960647(1),rs995620(1),rs185649809(1),rs4869412(1),rs6879703(1),rs7701217(1),rs17360518(1),rs6557062(1),rs4470752(1),rs7711868(1),rs12519773(1),rs61453097(1),rs4308464(1),rs7446568(1),rs7737511(1),rs139530110(1),rs17082959(1),rs148623446(1),rs4526087(1),rs72784407(1),rs72784408(1),rs6872680(1),rs11960764(1),rs7729235(1),rs7722832(1),rs6557065(1),rs72784412(1),rs72784413(1),rs7733100(1),rs72784415(1),rs72784417(1),rs74592651(1),rs182200881(1),rs9764312(1),rs7341012(1),rs7341013(1),rs11951631(1),rs150590091(1),rs6884717(1),rs72784426(1),rs7714485(1),rs59636184(1),rs114470015(1),rs111449025(1),rs10428629(1),rs11956024(1),rs72784436(1),rs141276002(1),rs577794321(1),rs540458246(1),rs72784437(1),rs17083014(1),rs17083016(1),rs72784438(1),rs6875197(1),rs6875200(1),rs61513449(1),rs12657207(1),rs7725232(1),rs6866999(1),rs6867000(1),rs72784445(1),rs4072110(1),rs11950344(1),rs1824487(1)
6	rs12193842	84322158	7.04e-10	148	7	13	16	72	40	rs7452094(1),rs78675001(1),rs1414005(1),rs11751367(1),rs6903293(1),rs6914803(1),rs9449649(1),rs4706180(1),rs9449650(1),rs3812141(1),rs9449652(1),rs9449653(1),rs35180084(1),rs78039864(1),rs35910142(1),rs9449658(1),rs9449659(1),rs11759907(1),rs9449660(1),rs9449661(1),rs9449662(1),rs10943951(1),rs9444088(1),rs3798878(1),rs35616520(1),rs11756243(1),rs9350984(1),rs11757349(1),rs11755225(1),rs12198620(1),rs2016358(1),rs9294278(1),rs11756746(1),rs12194342(1),rs7752899(1),rs2023569(1),rs2022265(1),rs3798875(1),rs9283801(1),rs2208335(1),rs34986572(1),rs3757007(1),rs13212099(1),rs2324447(1),rs2273363(1),rs1033656(1),rs35651100(1),rs4706184(1),rs2207944(1),rs2224195(1),rs17200231(1),rs11754643(1),rs13215351(1),rs1546977(1),rs79073133(1),rs7752421(1),rs3778195(1),rs3823047(1),rs71568885(1),rs61417237(1),rs57171473(1),rs3798870(1),rs12193281(1),rs67040414(1),rs2207945(1),rs3798869(1),rs3798868(1),rs3798867(1),rs56982000(1),rs217343(1),rs11756109(1),rs217342(1),rs35380664(1),rs217339(1),rs35157273(1),rs35865845(1),rs12203802(1),rs217336(1),rs217335(1),rs141738698(1),rs217333(1),rs217331(1),rs217328(1),rs217327(1),rs3798866(1),rs3798865(1),rs217326(1),rs13210475(1),rs12203618(1),rs13192201(1),rs217323(1),rs217322(1),rs12154161(1),rs217320(1),rs217318(1),rs75081761(1),rs217315(1),rs12191499(1),rs217311(1),rs217310(1),rs217309(1),rs6940118(1),rs2273365(1),rs217308(1),rs72903598(1),rs12199980(1),rs217304(1),rs60730(1),rs217303(1),rs217301(1),rs217300(1),rs217299(1),rs217297(1),rs72905514(1),rs217295(1),rs72905519(1),rs72905520(1),rs56317217(1),rs91894(1),rs12197515(1),rs217291(1),rs217290(1),rs7749272(1),rs217289(1),rs12194716(1),rs12200465(1),rs7751197(1),rs6900297(1)
17	rs74319100	20221392	7.4e-10	230	76	2	10	34	108	rs11649705(1),rs11657623(1),rs17794370(1),rs203462(1),rs113480050(1),rs113833946(1),rs2108978(1),rs74429763(1),rs59890010(1),rs73980762(1),rs16960554(1),rs112296946(1),rs76886618(1),rs7222403(1),rs112291020(1),rs73296067(1),rs6587206(1),rs75721433(1),rs74811834(1),rs78178505(1),rs112877752(1),rs2008758(1),rs11204421(1),rs9916675(1),rs75128113(1),rs113091565(1),rs79773274(1),rs77314146(1),rs111249650(1),rs78532287(1),rs79406817(1),rs111469680(1),rs78325601(1),rs112817805(1),rs74648067(1),rs10459969(1),rs112441642(1),rs10459970(1),rs2385960(1),rs8073875(1),rs57673732(1),rs57040439(1),rs58313980(1),rs72843506(1),rs73984559(1),rs77090106(1),rs16960644(1),rs28567541(1),rs80250684(1),rs28622601(1),rs75048432(1),rs9916729(1),rs112659570(1),rs16960660(1),rs28644386(1),rs73984564(1),rs77540008(1),rs13339684(1),rs73984568(1),rs7219770(1),rs7223910(1),rs16960678(1),rs73984571(1),rs73984573(1),rs78408002(1),rs7210439(1),rs7225605(1),rs56138907(1),rs9911879(1),rs73981803(1),rs73981807(1),rs74333705(1),rs9889684(1),rs9901357(1),rs7215097(1),rs7215432(1),rs7213349(1),rs3764436(1),rs9902683(1),rs9911605(1),rs7213816(1),rs16942325(1),rs73299658(1),rs61141789(1),rs16960700(1),rs8077051(1),rs6587218(1),rs9897161(1),rs9897168(1),rs1971044(1),rs1971043(1),rs9913018(1),rs74203832(1),rs73301548(1),rs7211948(1),rs16960715(1),rs9941376(1),rs9941362(1),rs16960717(1),rs6587221(1),rs74255387(1),rs9896190(1),rs8076627(1),rs79590067(1),rs9908032(1),rs75925580(1),rs73981849(1),rs111837052(1),rs7218859(1),rs9909156(1),rs9905976(1),rs16960730(1),rs12051550(1),rs12051844(1),rs16960735(1),rs75226250(1),rs9901484(1),rs78477504(1),rs6587060(1),rs16964352(1),rs7207458(1),rs3751979(1),rs11868429(1),rs117096120(1),rs113267087(1),rs61660810(1),rs16959946(1),rs9899514(1),rs76309839(1),rs28550747(1),rs57110692(1),rs9901102(1),rs6587061(1),rs12051865(1),rs8077852(1),rs74658636(1),rs5025290(1),rs9914219(1),rs9895177(1),rs78041331(1),rs9908418(1),rs75296798(1),rs75334890(1),rs374869654(1),rs78350404(1),rs200236969(1),rs200311247(1),rs73981758(1),rs113743602(1),rs111340479(1),rs16942200(1),rs75886258(1)
13	rs17837236	66589579	8.11e-10	334	5	21	76	5	227	rs17545555(1),rs77202913(1),rs17448822(1),rs17448878(1),rs117004932(1),rs17449106(1),rs80008063(1),rs117139877(1),rs74502632(1),rs118008218(1),rs75710447(1),rs17546418(1),rs142459860(1),rs17449667(1),rs138352590(1),rs17546970(1),rs17449899(1),rs17449948(1),rs145794704(1),rs76805215(1),rs369454249(1),rs117055359(1),rs17450580(1),rs17078201(1),rs9571494(1),rs9571495(1),rs9564280(1),rs9564282(1),rs114925658(1),rs78791936(1),rs17078344(1),rs17078345(1),rs9571496(1),rs9571497(1),rs9571498(1),rs1888555(1),rs9564283(1),rs5017690(1),rs78188314(1),rs79401564(1),rs9571500(1),rs9564286(1),rs74091803(1),rs17078440(1),rs9564287(1),rs1460657(1),rs9571505(1),rs9571509(1),rs76240467(1),rs9571510(1),rs58141153(1),rs9571511(1),rs7334514(1),rs60733007(1),rs1460655(1),rs4126981(1),rs9571515(1),rs4086584(1),rs17079605(1),rs9564290(1),rs80040124(1),rs112558805(1),rs76738509(1),rs73506872(1),rs4126979(1),rs17079768(1),rs74583586(1),rs17079878(1),rs17079885(1),rs7325617(1),rs7324085(1),rs78113183(1),rs77911963(1),rs77719870(1),rs74697999(1),rs79468773(1),rs78031231(1),rs77267554(1),rs199596454(1),rs10492541(1),rs79410753(1),rs7328824(1),rs80055245(1),rs17080000(1),rs17080006(1),rs17080011(1),rs17837226(1),rs111765007(1),rs75914219(1),rs57248843(1),rs78145933(1),rs17252270(1),rs3843944(1),rs79294504(1),rs78296549(1),rs77893608(1),rs78865145(1),rs78514682(1),rs61361413(1),rs76283760(1),rs58920081(1),rs74338405(1),rs11839567(1),rs11839885(1),rs57147941(1),rs58982989(1),rs60820979(1),rs3850030(1),rs58389755(1),rs59435782(1),rs111395025(1),rs11842641(1),rs112704329(1),rs79546310(1),rs56686834(1),rs58362719(1),rs4126982(1),rs75977160(1),rs11839037(1),rs3850031(1),rs3850032(1),rs11842598(1),rs76954089(1),rs57779920(1),rs17252284(1),rs117347467(1),rs111205626(1),rs112284491(1),rs113976587(1),rs111225961(1),rs77202924(1),rs115290057(1),rs79362793(1),rs76705934(1),rs17252291(1),rs77528416(1),rs60849495(1),rs58753166(1),rs7988764(1),rs7323837(1),rs80000933(1),rs79619764(1),rs201550653(1),rs199822107(1),rs184251293(1),rs142866000(1),rs112164731(1),rs79115403(1),rs3850033(1),rs11839901(1),rs11841425(1),rs75146383(1),rs17837231(1),rs7318414(1),rs17080415(1),rs111756008(1),rs17080443(1),rs11839448(1),rs74506236(1),rs58236333(1),rs60836793(1),rs17837232(1),rs59791707(1),rs11842182(1),rs17252298(1),rs58446129(1),rs78525369(1),rs77012714(1),rs112961879(1),rs4448817(1),rs2322313(1),rs4540953(1),rs75969085(1),rs116300567(1),rs113119613(1),rs11843820(1),rs11843823(1),rs8002178(1),rs75235740(1),rs11839325(1),rs80026739(1),rs17837234(1),rs17837235(1),rs78861304(1),rs17080582(1),rs117125954(1),rs61956692(1),rs61956693(1),rs61956694(1),rs61956695(1),rs116930497(1),rs79125844(1),rs61956698(1),rs17080594(1),rs56656406(1),rs17080601(1),rs10492540(1),rs7998817(1),rs61956700(1),rs4293258(1),rs60976929(1),rs61956718(1),rs17080635(1),rs61956719(1),rs61956721(1),rs74095018(1),rs2767636(1),rs17080638(1),rs2767637(1),rs57985548(1),rs2779139(1),rs2767640(1),rs2767641(1),rs79329979(1),rs594571(1),rs74835416(1),rs542796(1),rs540284(1),rs3927772(1),rs3843946(1),rs17080661(1),rs17080667(1),rs61956725(1),rs574761(1),rs61956726(1),rs614249(1),rs78993426(1),rs17080678(1),rs7321422(1),rs570553(1),rs61956727(1),rs61956728(1),rs56156692(1),rs7321060(1),rs61956732(1),rs61956733(1),rs61956734(1),rs1536488(1),rs61956744(1),rs74091647(1),rs61956745(1),rs4573823(1),rs4433683(1),rs61956758(1),rs7985743(1),rs75387772(1),rs74091676(1),rs80182965(1),rs73497835(1),rs7997964(1),rs7997811(1),rs7997990(1),rs7982148(1),rs61956759(1),rs4301912(1),rs73497837(1),rs61958560(1),rs7993558(1),rs17080745(1),rs17080747(1),rs17080749(1),rs4132798(1),rs58889104(1),rs61336051(1),rs17080761(1),rs76217150(1),rs60432521(1),rs111652976(1),rs7336681(1),rs7335816(1),rs17080764(1),rs56286991(1),rs17347982(1),rs17080766(1),rs7139910(1),rs74093924(1),rs17080772(1),rs7322721(1),rs61955741(1),rs61955742(1),rs75362503(1),rs61955744(1),rs61955745(1),rs61955746(1),rs3850042(1),rs7320311(1),rs17080805(1),rs61601326(1),rs367944269(1),rs138331382(1),rs188046807(1),rs74981620(1),rs78640064(1),rs17080922(1),rs10507733(1),rs76227460(1),rs76595065(1),rs112025523(1),rs117855175(1),rs138444208(1),rs77377605(1),rs77488334(1),rs182556498(1),rs147861665(1),rs565659245(1),rs9592479(1),rs10219949(1),rs75597593(1)
2	rs4665937	27241795	8.42e-10	404	13	15	79	19	278	rs3739081(1),rs1275941(1),rs12473482(1),rs2384412(1),rs828257(1),rs3845684(1),rs4665904(1),rs13018103(1),rs828255(1),rs2252860(1),rs2304337(1),rs35277048(1),rs34995758(1),rs12478975(1),rs828259(1),rs3769126(1),rs828261(1),rs828264(1),rs828265(1),rs828266(1),rs13007156(1),rs4665905(1),rs4665906(1),rs35628191(1),rs3806517(1),rs56328264(1),rs2217742(1),rs2196151(1),rs10865439(1),rs10865440(1),rs11691513(1),rs11692689(1),rs2164043(1),rs1007357(1),rs2117274(1),rs1975213(1),rs4665347(1),rs12992046(1),rs13014800(1),rs2289017(1),rs2289018(1),rs11687642(1),rs11692834(1),rs11689466(1),rs13029796(1),rs13012875(1),rs57552523(1),rs72802745(1),rs11692379(1),rs11691179(1),rs11686707(1),rs55784432(1),rs11884420(1),rs11885857(1),rs72802746(1),rs11126714(1),rs7590170(1),rs34736994(1),rs12992179(1),rs66630757(1),rs2082610(1),rs999087(1),rs66661970(1),rs12466828(1),rs11126733(1),rs11126734(1),rs35455021(1),rs11891133(1),rs11890002(1),rs4665908(1),rs2082611(1),rs2082612(1),rs4665348(1),rs4665911(1),rs4665349(1),rs4665350(1),rs4665351(1),rs34472003(1),rs34222834(1),rs36115338(1),rs35605321(1),rs35610357(1),rs4665352(1),rs12471783(1),rs67579577(1),rs9646996(1),rs4665353(1),rs4665912(1),rs12987230(1),rs12995609(1),rs7602471(1),rs10174300(1),rs34180820(1),rs6705073(1),rs6753386(1),rs10170963(1),rs13024080(1),rs1368890(1),rs1368891(1),rs1368892(1),rs1368893(1),rs4665913(1),rs4665354(1),rs6547251(1),rs36057168(1),rs6547252(1),rs6547253(1),rs6547254(1),rs6547255(1),rs1897770(1),rs6743539(1),rs35447809(1),rs4513248(1),rs35192836(1),rs9789454(1),rs9789358(1),rs9789359(1),rs4513249(1),rs1821410(1),rs3885084(1),rs3885083(1),rs1072138(1),rs4665359(1),rs4665360(1),rs13027445(1),rs13027697(1),rs13027871(1),rs13003795(1),rs6756273(1),rs6759346(1),rs6547266(1),rs10211107(1),rs7608167(1),rs1560860(1),rs6720567(1),rs9789382(1),rs6707375(1),rs6720661(1),rs12469703(1),rs12474330(1),rs12470698(1),rs11894681(1),rs13001084(1),rs13025436(1),rs7589183(1),rs6547274(1),rs6547275(1),rs7603056(1),rs7589610(1),rs6547276(1),rs4665915(1),rs4665916(1),rs111723669(1),rs12713992(1),rs1368888(1),rs6717682(1),rs13405539(1),rs1434058(1),rs13418647(1),rs6710065(1),rs13029206(1),rs6722906(1),rs6753540(1),rs112523561(1),rs4552148(1),rs41448746(1),rs12991828(1),rs11887277(1),rs6756245(1),rs13010712(1),rs12989446(1),rs1368889(1),rs827884(1),rs12992813(1),rs562311(1),rs509047(1),rs4665920(1),rs4665921(1),rs13390390(1),rs3845685(1),rs7557229(1),rs3910615(1),rs3843322(1),rs540490(1),rs4665922(1),rs12714002(1),rs12612520(1),rs12618836(1),rs12612619(1),rs34803465(1),rs12613534(1),rs4665923(1),rs4665924(1),rs10175737(1),rs877273(1),rs877274(1),rs4316900(1),rs12615303(1),rs6706127(1),rs10196691(1),rs9309558(1),rs9309559(1),rs10196501(1),rs6738528(1),rs4665927(1),rs3769134(1),rs112794902(1),rs77920959(1),rs77562583(1),rs7579579(1),rs6547317(1),rs7599286(1),rs2384511(1),rs1371614(1),rs6547318(1),rs3820821(1),rs4665929(1),rs3820822(1),rs4665363(1),rs920437(1),rs920435(1),rs12615423(1),rs1992311(1),rs7589627(1),rs6759548(1),rs72804857(1),rs6718978(1),rs3739085(1),rs3820823(1),rs3739086(1),rs6707735(1),rs6708148(1),rs3739088(1),rs3769135(1),rs3769136(1),rs3769137(1),rs3769138(1),rs11126784(1),rs13017554(1),rs10181727(1),rs1057115(1),rs11904656(1),rs13035643(1),rs4665930(1),rs12105356(1),rs11902826(1),rs10184824(1),rs11695406(1),rs9309570(1),rs4992933(1),rs7585127(1),rs12991124(1),rs10191551(1),rs11887401(1),rs4233714(1),rs4665364(1),rs4665365(1),rs12468721(1),rs12468761(1),rs893789(1),rs2891534(1),rs1440042(1),rs4572551(1),rs11897106(1),rs11680032(1),rs11688708(1),rs11687536(1),rs893790(1),rs7585410(1),rs13020526(1),rs1866655(1),rs6547355(1),rs6547356(1),rs722911(1),rs920433(1),rs4665366(1),rs6705514(1),rs12613822(1),rs12616092(1),rs11680633(1),rs11126806(1),rs1440044(1),rs6716275(1),rs7560595(1),rs4665934(1),rs4665935(1),rs2053385(1),rs35456427(1),rs13032059(1),rs13032100(1),rs1465881(1),rs11677841(1),rs10207670(1),rs7606840(1),rs2053386(1),rs7355650(1),rs11678188(1),rs3754733(1),rs11681562(1),rs67100745(1),rs34732613(1),rs13021112(1),rs1124649(1),rs1866654(1),rs7584145(1),rs11679069(1),rs10432697(1),rs11126836(1),rs11680096(1),rs3806520(1),rs10181551(1),rs6711384(1),rs6721395(1),rs7560144(1),rs6547401(1),rs13014240(1),rs13391244(1),rs1078809(1),rs11681145(1),rs10865461(1),rs1053609(1),rs4665943(1),rs11126857(1),rs3754734(1),rs2289360(1),rs2011616(1),rs2304682(1),rs7602823(1),rs6742004(1),rs2119026(1),rs6547413(1),rs12714092(1),rs6754356(1),rs6754371(1),rs2304681(1),rs3769139(1),rs6714547(1),rs10185736(1),rs1131375(1),rs1057394(1),rs2384571(1),rs2384572(1),rs11691465(1),rs13423359(1),rs1866559(1),rs7582361(1),rs12714094(1),rs35314190(1),rs6749216(1),rs6746337(1),rs7560633(1),rs11126871(1),rs7605526(1),rs4665946(1),rs4665947(1),rs6741646(1),rs12467319(1),rs1866561(1),rs72810711(1),rs2384573(1),rs2384574(1),rs11121(1),rs7574004(1),rs7599739(1),rs2439076(1),rs1659677(1),rs1659711(1),rs28489942(1),rs62128740(1),rs9798063(1),rs1275513(1),rs113053199(1),rs11682763(1),rs1898923(1),rs4665955(1),rs7588910(1)
5	rs7704770	159487953	9.35e-10	58	25	12	1	14	6	rs13165237(1),rs74989109(1),rs75435629(1),rs76931530(1),rs4921106(1),rs4921249(1),rs7732067(1),rs7712634(1),rs7711228(1),rs11745967(1),rs11135088(1),rs36052783(1),rs6873751(1),rs59261962(1),rs72643436(1),rs7717891(1),rs10073416(1),rs6556480(1),rs10866717(1),rs4921117(1),rs6897201(1)
8	rs1514508	66229214	1.21e-09	144	7	5	7	44	81	rs10504385(1),rs6985252(1),rs6998757(1),rs7002966(1),rs10957339(1),rs10957340(1),rs925677(1),rs13278676(1),rs13278674(1),rs10098742(1),rs7002341(1),rs11785729(1),rs9650214(1),rs9650216(1),rs925676(1),rs925675(1),rs13277843(1),rs12546130(1),rs11987415(1),rs4737209(1),rs13250241(1),rs964436(1),rs10108818(1),rs7826934(1),rs10504387(1),rs2884145(1),rs7812427(1),rs6472193(1),rs12549334(1),rs10087757(1),rs12546368(1),rs10957342(1),rs10957343(1),rs1514517(1),rs72661263(1),rs1877824(1),rs10111083(1),rs1955323(1),rs11987619(1),rs11992348(1),rs10105807(1),rs10093374(1),rs10216538(1),rs62506128(1),rs11782308(1),rs12679516(1),rs12681498(1),rs59056845(1),rs10109545(1),rs10109885(1),rs10112895(1),rs10100076(1),rs12678294(1),rs1877825(1),rs12548382(1),rs9298100(1),rs9298101(1),rs72662804(1),rs10087366(1),rs10091153(1),rs2203389(1),rs10216812(1),rs12681659(1),rs13265803(1),rs10957346(1),rs28795725(1),rs7817768(1),rs2357274(1),rs10094444(1),rs36025265(1),rs12680090(1),rs28470681(1),rs13263206(1),rs13272183(1),rs2357269(1),rs2357270(1),rs13282490(1),rs11781462(1),rs11774719(1),rs11781497(1),rs13257424(1),rs1514523(1),rs12676110(1),rs11776719(1),rs11780426(1),rs12545181(1),rs10957349(1),rs13282622(1),rs6472200(1),rs7009691(1),rs10957350(1),rs12115015(1),rs12114458(1),rs4737731(1),rs4737732(1),rs28430946(1),rs7009259(1),rs13249020(1),rs4410942(1),rs2175944(1),rs4500116(1),rs4400420(1),rs80021920(1),rs142310378(1),rs7818383(1),rs147674957(1),rs10216330(1),rs147510632(1),rs13270584(1),rs7461992(1),rs2221984(1),rs13261786(1),rs13263966(1),rs13262411(1),rs28493188(1),rs2175943(1),rs13277017(1),rs13275844(1),rs2357396(1),rs6984476(1),rs10105301(1),rs11780570(1),rs10087929(1),rs77821074(1),rs10957354(1),rs6994649(1),rs7012986(1),rs11775721(1),rs11778480(1),rs11782361(1),rs111950807(1),rs4475524(1)
2	rs13409142	32666137	1.44e-09	232	3	9	17	25	178	rs523349(1),rs4952244(1),rs1119292(1),rs7587666(1),rs160803(1),rs12712324(1),rs11904162(1),rs10779914(1),rs61399065(1),rs2064813(1),rs2366547(1),rs35196278(1),rs6737500(1),rs12991444(1),rs7600173(1),rs12989936(1),rs72862234(1),rs67157050(1),rs7600885(1),rs7604559(1),rs11691879(1),rs35650265(1),rs7577696(1),rs7608127(1),rs7608229(1),rs13017189(1),rs13000753(1),rs13024004(1),rs17767988(1),rs2280967(1),rs2280968(1),rs2280969(1),rs7575139(1),rs13029752(1),rs6758024(1),rs7556942(1),rs10490360(1),rs4952205(1),rs17011801(1),rs12992743(1),rs467523(1),rs35112079(1),rs454119(1),rs13033833(1),rs11124275(1),rs11683931(1),rs56740303(1),rs36014814(1),rs34856365(1),rs7577408(1),rs6760105(1),rs12620922(1),rs6747488(1),rs7561519(1),rs6738349(1),rs34474809(1),rs11124276(1),rs216544(1),rs11124277(1),rs11686061(1),rs3769605(1),rs3769604(1),rs7566162(1),rs7605242(1),rs77408012(1),rs6543648(1),rs2235134(1),rs7559964(1),rs9677104(1),rs111206654(1),rs6756085(1),rs2365558(1),rs12465124(1),rs7581032(1),rs7581340(1),rs12474443(1),rs13010405(1),rs4952247(1),rs6543649(1),rs11691939(1),rs12617289(1),rs12617290(1),rs7573543(1),rs7574000(1),rs13022197(1),rs4952248(1),rs4952249(1),rs4952250(1),rs11681731(1),rs56208031(1),rs3851308(1),rs56322034(1),rs2294178(1),rs3752917(1),rs6761417(1),rs13006495(1),rs2280973(1),rs4952252(1),rs4519572(1),rs4407291(1),rs4952209(1),rs11676475(1),rs12474598(1),rs2366736(1),rs6717209(1),rs12997026(1),rs72863940(1),rs12465351(1),rs7581432(1),rs7588883(1),rs13427170(1),rs11124278(1),rs212738(1),rs212739(1),rs212740(1),rs212741(1),rs212743(1),rs212744(1),rs212745(1),rs212746(1),rs62134021(1),rs212748(1),rs212749(1),rs212753(1),rs212755(1),rs212757(1),rs212760(1),rs212762(1),rs55877106(1),rs212678(1),rs212679(1),rs212680(1),rs10172468(1),rs212686(1),rs212687(1),rs212694(1),rs212695(1),rs212698(1),rs212699(1),rs212700(1),rs212701(1),rs212703(1),rs430759(1),rs212713(1),rs212714(1),rs212715(1),rs212716(1),rs212717(1),rs212718(1),rs466125(1),rs212721(1),rs212723(1),rs212725(1),rs212726(1),rs494569(1),rs212727(1),rs212728(1),rs212730(1),rs212731(1),rs212733(1),rs212734(1),rs212735(1),rs212737(1),rs455060(1),rs408813(1),rs376914(1),rs390480(1),rs75591480(1),rs10172308(1),rs7582322(1),rs762025(1),rs3769600(1),rs10172510(1),rs176403(1),rs74177012(1),rs75363598(1),rs176415(1),rs176416(1),rs12992095(1),rs6733396(1),rs12991060(1),rs2276592(1),rs10181198(1),rs762019(1),rs35682129(1),rs3769597(1),rs1033751(1),rs10182170(1),rs6543657(1),rs762023(1),rs2366894(1),rs6543658(1),rs72800820(1),rs1135484(1),rs2249109(1),rs2710613(1),rs2710626(1),rs75893593(1),rs2254106(1),rs17011993(1),rs2243844(1),rs62136345(1),rs2754520(1),rs2583713(1),rs2710625(1),rs62136349(1),rs17012044(1),rs151264015(1),rs190480896(1),rs182713132(1),rs116073612(1),rs2295728(1),rs2295731(1),rs77579348(1),rs141012361(1),rs73922775(1),rs78363129(1),rs116174462(1),rs17012135(1),rs4995507(1)
7	rs2715148	82450035	1.45e-09	199	57	25	23	2	92	rs7780196(1),rs1476547(1),rs1476548(1),rs10486987(1),rs6968297(1),rs763296(1),rs116340978(1),rs34608268(1),rs17210438(1),rs1157530(1),rs2074400(1),rs17283419(1),rs10235074(1),rs7800433(1),rs7784058(1),rs7804206(1),rs7804652(1),rs7792340(1),rs7806071(1),rs1859176(1),rs10269313(1),rs10231679(1),rs10272463(1),rs7806943(1),rs6467912(1),rs6467913(1),rs6955106(1),rs59400883(1),rs6955428(1),rs13235048(1),rs6954078(1),rs6975132(1),rs7791413(1),rs17284668(1),rs17212432(1),rs2522830(1),rs2107068(1),rs2214414(1),rs2189246(1),rs2051791(1),rs2214415(1),rs2189247(1),rs2522831(1),rs2715147(1),rs2522832(1),rs1044639(1),rs2522833(1),rs2247523(1),rs2371214(1),rs2715150(1),rs2715151(1),rs2371215(1),rs2715152(1),rs2715153(1),rs2715154(1),rs2522834(1),rs2715155(1),rs2715156(1),rs2257207(1),rs2715158(1),rs2715159(1),rs2522837(1),rs13237603(1),rs2214718(1),rs57662231(1),rs17156828(1),rs11489690(1),rs10954692(1),rs17156844(1),rs2107825(1),rs2107826(1),rs2107827(1),rs17156851(1),rs12539066(1),rs12533833(1),rs2107828(1),rs10954693(1),rs10954694(1),rs4732486(1),rs10243189(1),rs6946596(1),rs7781142(1),rs7799260(1),rs12672033(1),rs12666057(1),rs6961446(1),rs6467915(1),rs6467916(1),rs13235639(1),rs6467917(1),rs6467918(1),rs6467919(1),rs6467920(1),rs6467921(1),rs6467922(1),rs1984817(1),rs1034780(1),rs2057889(1),rs976714(1),rs10954696(1),rs41582(1),rs41583(1),rs41584(1),rs41585(1),rs41586(1),rs41587(1),rs41590(1),rs41591(1),rs41592(1),rs41593(1),rs41594(1),rs41595(1),rs41596(1),rs41597(1),rs41598(1),rs41599(1),rs41600(1)
11	rs12283653	46231998	1.54e-09	78	9	24	5	21	19	rs12364441(1),rs11038752(1),rs11038754(1),rs12365345(1),rs10501316(1),rs17725532(1),rs7951047(1),rs11038791(1),rs7128538(1),rs9300054(1),rs10160437(1),rs2130474(1),rs7939067(1),rs12282151(1),rs7936425(1),rs10838573(1),rs11038801(1),rs7943379(1),rs11038803(1),rs4756060(1),rs17725617(1),rs11038808(1),rs10838574(1),rs11038810(1),rs12808446(1),rs10734544(1),rs4620693(1),rs11038811(1),rs11038812(1),rs4756062(1),rs2046834(1),rs902282(1),rs7949325(1),rs1490084(1),rs12793350(1),rs71474108(1),rs11038814(1),rs870498(1),rs4237662(1),rs11038815(1),rs11038816(1),rs12221745(1),rs55702830(1),rs2863720(1),rs4755349(1)
12	rs10846491	123753492	1.79e-09	409	46	5	6	16	336	rs146975724(1),rs11609798(1),rs11060853(1),rs4148866(1),rs117572343(1),rs4275659(1),rs4148856(1),rs61955196(1),rs7296418(1),rs883562(1),rs883563(1),rs884956(1),rs3759115(1),rs55742290(1),rs3741530(1),rs1463877(1),rs7135296(1),rs937564(1),rs1984658(1),rs883263(1),rs28755851(1),rs7305511(1),rs12425850(1),rs12425009(1),rs1630820(1),rs641760(1),rs11613937(1),rs520088(1),rs655293(1),rs11608811(1),rs80326885(1),rs10773921(1),rs7957096(1),rs585522(1),rs1260294(1),rs4148862(1),rs4148863(1),rs10848428(1),rs1727307(1),rs1790094(1),rs1617156(1),rs1790106(1),rs7132277(1),rs7299943(1),rs949143(1),rs7975763(1),rs1790121(1),rs1790122(1),rs1790120(1),rs2510885(1),rs1790119(1),rs1727294(1),rs1727295(1),rs6488864(1),rs1790116(1),rs1727316(1),rs1727317(1),rs1616131(1),rs1616181(1),rs1619561(1),rs1790115(1),rs1727318(1),rs2851441(1),rs1611973(1),rs2695482(1),rs1106240(1),rs1106241(1),rs1569068(1),rs1727302(1),rs1727305(1),rs1790090(1),rs949142(1),rs884548(1),rs1790108(1),rs1716184(1),rs1790109(1),rs1716185(1),rs1627724(1),rs1727315(1),rs1727314(1),rs1727313(1),rs1051434(1),rs2682429(1),rs2695481(1),rs2851438(1),rs10744147(1),rs1047158(1),rs1051431(1),rs1727296(1),rs1727293(1),rs1716165(1),rs1617434(1),rs1615350(1),rs1618679(1),rs1621194(1),rs1716167(1),rs1716168(1),rs2682426(1),rs2950537(1),rs3018098(1),rs1790097(1),rs1716177(1),rs1716176(1),rs1790098(1),rs1790100(1),rs2682427(1),rs2049114(1),rs1727309(1),rs1716175(1),rs1790123(1),rs1727310(1),rs1727311(1),rs1716174(1),rs1716173(1),rs1790124(1),rs1716164(1),rs1727300(1),rs1727301(1),rs2851447(1),rs1790125(1),rs1727306(1),rs12229700(1),rs10846478(1),rs2851436(1),rs1790105(1),rs1616484(1),rs1615694(1),rs1790135(1),rs1716159(1),rs1716158(1),rs1716157(1),rs1716156(1),rs10772995(1),rs1790087(1),rs1790088(1),rs2947099(1),rs2102949(1),rs4460848(1),rs1727286(1),rs1790095(1),rs1716180(1),rs11614406(1),rs11610710(1),rs1790126(1),rs1716182(1),rs1402274(1),rs11057189(1),rs2695479(1),rs2695478(1),rs1790129(1),rs1727290(1),rs1270594(1),rs11057192(1),rs2695476(1),rs2851443(1),rs2682434(1),rs10744148(1),rs3018099(1),rs2682433(1),rs4372492(1),rs10772996(1),rs1790134(1),rs1727325(1),rs1727324(1),rs1727323(1),rs1727322(1),rs1716160(1),rs1727320(1),rs1790131(1),rs1790130(1),rs1727319(1),rs2851451(1),rs2682431(1),rs2851450(1),rs2682430(1),rs2695480(1),rs1716178(1),rs1790101(1),rs1790102(1),rs1630693(1),rs1630905(1),rs1626899(1),rs10744149(1),rs1790104(1),rs10846486(1),rs1790096(1),rs1626703(1),rs2851435(1),rs1716172(1),rs1727334(1),rs941306(1),rs941305(1),rs1716171(1),rs1716170(1),rs1716169(1),rs1619283(1),rs1727332(1),rs1727331(1),rs7304782(1),rs7139321(1),rs4759409(1),rs10772997(1),rs11057202(1),rs10772998(1),rs10744150(1),rs10744151(1),rs73231928(1),rs58809476(1),rs12829456(1),rs11057204(1),rs11057205(1),rs34841857(1),rs10846487(1),rs7313483(1),rs1879379(1),rs10772999(1),rs12817892(1),rs12818067(1),rs7137286(1),rs34341465(1),rs11057206(1),rs11057207(1),rs11532322(1),rs2337630(1),rs2337631(1),rs11057209(1),rs11057210(1),rs4268544(1),rs1609520(1),rs10773000(1),rs1568427(1),rs1568428(1),rs1879380(1),rs10773001(1),rs1969354(1),rs1969355(1),rs1533703(1),rs4759371(1),rs10734900(1),rs10734901(1),rs4759415(1),rs10732573(1),rs10846489(1),rs1980251(1),rs1980252(1),rs2337934(1),rs6633(1),rs4759416(1),rs4759417(1),rs10773002(1),rs11057219(1),rs12824957(1),rs4553407(1),rs1402275(1),rs2030401(1),rs1109559(1),rs7953929(1),rs35067339(1),rs7303754(1),rs61953412(1),rs7306755(1),rs11057238(1),rs12809602(1),rs74354194(1),rs71444571(1),rs9739070(1),rs7974099(1),rs12582153(1),rs12821431(1),rs10846507(1),rs11608305(1),rs11057251(1),rs73231956(1),rs2277343(1),rs11057254(1),rs4759420(1),rs11057261(1),rs6488868(1),rs10773008(1),rs10846515(1),rs80299905(1),rs1060105(1),rs11057270(1),rs12304248(1),rs61388686(1),rs7955457(1),rs28419092(1),rs11611677(1),rs12824685(1),rs11611680(1),rs12316131(1),rs11057275(1),rs11057276(1),rs7980687(1),rs11830103(1),rs67624109(1),rs12322888(1),rs11608297(1),rs56197170(1),rs12298826(1),rs34997336(1),rs11057284(1),rs35818434(1),rs56116847(1),rs34896222(1),rs28683528(1),rs28631104(1),rs7485502(1),rs28498205(1),rs28675824(1),rs78455769(1),rs28582096(1),rs60835840(1),rs28450974(1),rs28413626(1),rs12299125(1),rs34032470(1),rs28458312(1),rs28583837(1),rs28636834(1),rs28533432(1),rs148764049(1),rs28825193(1),rs28372579(1),rs13303208(1),rs28855757(1),rs28768122(1),rs28574664(1),rs28472704(1),rs28690326(1),rs28576953(1),rs28496545(1),rs61955125(1),rs73216931(1),rs28406193(1),rs6576(1),rs56309603(1),rs28577594(1),rs28569885(1),rs11562637(1),rs28886709(1),rs28817269(1),rs2137558(1),rs28410896(1),rs28481863(1),rs28715490(1),rs28676499(1),rs28625019(1),rs28706696(1),rs28376121(1),rs4930719(1),rs4930718(1),rs1707730(1),rs1707731(1),rs28434767(1),rs1706476(1),rs11507738(1),rs11531981(1)
2	rs1843033	52949792	1.86e-09	200	24	36	79	21	40	rs4588226(1),rs4971819(1),rs10186709(1),rs10192786(1),rs1344587(1),rs4971823(1),rs10176819(1),rs10180123(1),rs11125428(1),rs10168435(1),rs4971824(1),rs4971828(1),rs12052444(1),rs13390149(1),rs4971829(1),rs10178979(1),rs10183913(1),rs13028540(1),rs4580415(1),rs6545279(1),rs12474562(1),rs35345911(1),rs17789333(1),rs1526684(1),rs13430198(1),rs1609018(1),rs12478951(1),rs1949928(1),rs6760658(1),rs4971606(1),rs12611488(1),rs12611591(1),rs12617959(1),rs12611614(1),rs12614928(1),rs12611572(1),rs55764806(1),rs6705445(1),rs6720870(1),rs1982746(1),rs11895971(1),rs17043107(1),rs11125435(1),rs17043120(1),rs17043122(1),rs6735709(1),rs7579307(1),rs13419069(1),rs13418868(1),rs1598156(1),rs10178123(1),rs6545298(1),rs6712889(1),rs4671390(1),rs11889625(1),rs6748778(1),rs7559350(1),rs1563198(1),rs1563197(1),rs1598153(1),rs12619577(1),rs4369899(1),rs13396255(1),rs1454384(1),rs116766264(1),rs3731965(1),rs3731966(1),rs7577679(1),rs717803(1),rs1483870(1),rs6711444(1),rs6726779(1),rs6726935(1),rs6545299(1),rs6545300(1),rs12616538(1),rs6730943(1),rs10183343(1),rs6715803(1),rs6744395(1),rs1483871(1),rs12470936(1),rs1483872(1),rs1483873(1),rs1483874(1),rs2356472(1),rs10190121(1),rs10189972(1),rs10189973(1),rs10166226(1),rs6723934(1),rs1483875(1),rs1384910(1),rs1384911(1),rs1384912(1),rs7591802(1),rs7577818(1),rs7604332(1),rs7592150(1),rs7592153(1),rs1384913(1),rs17043243(1),rs10166401(1),rs10177814(1),rs4592888(1),rs7567339(1),rs10173479(1),rs10184553(1),rs1349882(1),rs12373748(1),rs12373673(1),rs34887111(1),rs13006898(1),rs12618224(1),rs12618226(1),rs1377951(1),rs12622966(1),rs10168840(1),rs13002328(1),rs1376569(1),rs6746666(1),rs12713227(1),rs12713228(1),rs12713229(1),rs12713230(1),rs12614959(1),rs12618983(1),rs1451456(1),rs6725912(1),rs62140322(1),rs17043868(1),rs2357004(1),rs2116011(1),rs11886831(1),rs7587578(1),rs61448041(1),rs12104936(1),rs1348781(1),rs1160297(1),rs2357013(1)
9	rs4442212	120521096	1.88e-09	178	49	0	10	3	116	rs9785283(1),rs7870814(1),rs7860332(1),rs10818075(1),rs10759938(1),rs11789671(1),rs10818076(1),rs10818078(1),rs10983764(1),rs7857368(1),rs72616623(1),rs12685743(1),rs12684651(1),rs61635320(1),rs10818079(1),rs10983765(1),rs10983766(1),rs10983767(1),rs7350246(1),rs7350152(1),rs10818080(1),rs7350159(1),rs10818081(1),rs10983769(1),rs10818082(1),rs10818083(1),rs4329337(1),rs756136(1),rs756135(1),rs943840(1),rs7846760(1),rs7860993(1),rs10759939(1),rs10759940(1),rs10739498(1),rs10818084(1),rs10818086(1),rs10759941(1),rs10759942(1),rs2149355(1),rs62571855(1),rs2149354(1),rs2149353(1),rs3945581(1),rs7848124(1),rs1887780(1),rs4837502(1),rs4837503(1),rs10983772(1),rs10114960(1),rs10123941(1),rs10123955(1),rs10124679(1),rs10118506(1),rs10124632(1),rs7021145(1),rs7036316(1),rs10818087(1),rs1927902(1),rs1927901(1),rs1927900(1),rs1927899(1),rs12352817(1),rs7039838(1),rs1927898(1),rs1927897(1),rs1927896(1),rs1927895(1),rs4259480(1),rs4595203(1),rs7026297(1),rs7026522(1),rs7041060(1),rs7040945(1),rs12335791(1),rs1927894(1),rs1927893(1),rs1927892(1),rs10983775(1),rs10983776(1),rs4837504(1),rs12337267(1),rs7038716(1),rs62571856(1),rs10759943(1),rs10983779(1),rs1475546(1),rs10983783(1),rs12342445(1),rs12342558(1),rs12352822(1),rs12348755(1),rs12344131(1),rs10983792(1),rs35533815(1),rs35264368(1),rs67312932(1),rs12352294(1),rs12347556(1),rs17423464(1),rs10123709(1),rs17423610(1),rs10116360(1),rs10125349(1),rs10119246(1),rs10125456(1),rs10125440(1),rs10116431(1),rs2149361(1),rs4481682(1),rs13297107(1),rs1927922(1),rs1927921(1),rs17332972(1),rs17333006(1),rs34746792(1),rs2149359(1),rs10983800(1),rs10983801(1),rs10983803(1),rs12341434(1),rs12342517(1),rs12336133(1),rs10983805(1),rs3887018(1),rs10983807(1),rs10983808(1),rs34256730(1),rs1514767(1)
12	rs10744287	123077485	1.88e-09	232	9	32	51	29	111	rs11060094(1),rs67189233(1),rs67032306(1),rs10847803(1),rs11060556(1),rs7974160(1),rs4758667(1),rs10161184(1),rs1129167(1),rs4758665(1),rs10773075(1),rs12372756(1),rs12828876(1),rs7953007(1),rs7975747(1),rs3817011(1),rs7397299(1),rs4039670(1),rs10846664(1),rs2173582(1),rs7975492(1),rs10773088(1),rs1553179(1),rs7978636(1),rs10773090(1),rs7294559(1),rs7313284(1),rs4997380(1),rs6488933(1),rs10846688(1),rs11057686(1),rs7313121(1),rs11503023(1),rs10846699(1),rs10773103(1),rs10773104(1),rs11057786(1),rs11057797(1),rs55834409(1),rs12581249(1),rs1803290(1),rs11836188(1),rs10846746(1),rs10734915(1),rs6488951(1),rs7973869(1),rs10846764(1),rs7969429(1),rs6488958(1),rs10846792(1),rs113841747(1),rs10846826(1),rs7974262(1),rs10846830(1),rs9788145(1),rs4758648(1),rs4758666(1),rs10773152(1),rs7135419(1),rs10846852(1),rs34129612(1),rs7959550(1),rs12314643(1),rs2341438(1),rs10734918(1),rs7955241(1),rs4758662(1),rs4758643(1),rs7964981(1),rs10773162(1),rs6489002(1),rs7970007(1),rs10744208(1),rs10744209(1),rs10744210(1),rs10744211(1),rs7978119(1),rs10773167(1),rs11058202(1),rs11058204(1),rs11058209(1),rs1973463(1),rs12423420(1),rs12812332(1),rs11058226(1),rs10846912(1),rs4758663(1),rs10773172(1),rs11058233(1),rs12314537(1),rs10744217(1),rs10744218(1),rs10846920(1),rs10846921(1),rs11058251(1),rs4758644(1),rs7398014(1),rs10773176(1),rs10773178(1),rs4758645(1),rs4758646(1),rs7316114(1),rs10744220(1),rs10846931(1),rs11058272(1),rs7301515(1),rs7963773(1),rs7964138(1),rs12425970(1),rs61956097(1),rs112206622(1),rs10846978(1),rs73222259(1),rs10773208(1),rs12426619(1),rs11058402(1),rs7314638(1),rs1473553(1),rs10998(1),rs11058480(1),rs9988963(1),rs113783639(1),rs61453559(1),rs10847103(1),rs11058575(1),rs10734924(1),rs6489071(1),rs11058649(1),rs35139892(1),rs12819165(1),rs12827322(1),rs36008586(1),rs61956132(1),rs10847179(1),rs12230600(1),rs10773302(1),rs10744275(1),rs11058772(1),rs113046517(1),rs11058796(1),rs7316149(1),rs151296925(1),rs10847227(1),rs10847235(1),rs12829891(1),rs1392236(1),rs7314410(1),rs7972728(1),rs10847242(1),rs4319547(1),rs148880360(1),rs11058868(1),rs74892415(1),rs9705654(1),rs2062506(1),rs11058904(1),rs74879342(1),rs7307735(1),rs57721222(1),rs35825023(1),rs7954964(1),rs7979860(1),rs1392237(1),rs74459683(1),rs2173628(1),rs66893471(1),rs6489156(1),rs6489157(1),rs11059008(1),rs2270775(1),rs1014188(1),rs7974671(1),rs11059023(1),rs11059028(1),rs7309140(1),rs77842044(1),rs7309390(1),rs35685258(1),rs3803005(1),rs7296826(1),rs7960415(1),rs7295397(1),rs73409839(1),rs113166793(1),rs61954998(1),rs34031587(1),rs76869145(1),rs11059214(1),rs11059306(1),rs6489190(1),rs6489191(1)
3	rs1840219	83666172	2.13e-09	1012	166	177	122	118	429	rs2873497(1),rs9823524(1),rs9879003(1),rs9823972(1),rs13327050(1),rs9309922(1),rs9829447(1),rs7617181(1),rs1482630(1),rs1482632(1),rs1482633(1),rs1482634(1),rs975488(1),rs9824237(1),rs1384423(1),rs4856423(1),rs9816054(1),rs67940219(1),rs11127799(1),rs34379455(1),rs2317601(1),rs13433898(1),rs17043367(1),rs181688351(1),rs11705901(1),rs62261167(1),rs1160291(1),rs13096220(1),rs67343328(1),rs10511096(1),rs114220067(1),rs34554190(1),rs9821299(1),rs9878800(1),rs34550801(1),rs28393563(1),rs28554105(1),rs66712816(1),rs9817829(1),rs9862367(1),rs28694055(1),rs34172311(1),rs9832603(1),rs9834704(1),rs11709345(1),rs1384428(1),rs370887203(1),rs9831410(1),rs11712511(1),rs28417146(1),rs13060264(1),rs9857109(1),rs1384424(1),rs2317756(1),rs11717602(1),rs11719600(1),rs9860112(1),rs115987652(1),rs11127806(1),rs11717263(1),rs28538046(1),rs9820363(1),rs11710511(1),rs10212292(1),rs9819752(1),rs10212514(1),rs35252350(1),rs9860784(1),rs9810664(1),rs9816165(1),rs73121433(1),rs73121435(1),rs68017250(1),rs62260698(1),rs12714557(1),rs13320449(1),rs12714558(1),rs9864592(1),rs545336(1),rs35366918(1),rs35029028(1),rs35000695(1),rs9838852(1),rs9852536(1),rs68128200(1),rs13323732(1),rs9850049(1),rs34352978(1),rs11719480(1),rs9832269(1),rs34264229(1),rs9822355(1),rs9876633(1),rs9852352(1),rs13060419(1),rs13061284(1),rs9868635(1),rs13325931(1),rs11712376(1),rs28760946(1),rs9843358(1),rs10470563(1),rs35554963(1),rs35321253(1),rs9863741(1),rs9864435(1),rs9876784(1),rs9824639(1),rs9867264(1),rs13068363(1),rs9877490(1),rs9828520(1),rs9813826(1),rs9862524(1),rs9848958(1),rs9811656(1),rs9842201(1),rs9852600(1),rs9869072(1),rs9833113(1),rs9880936(1),rs9815912(1),rs9830924(1),rs13320300(1),rs13316706(1),rs9826749(1),rs13100371(1),rs13089801(1),rs12714562(1),rs12714563(1),rs73125671(1),rs28893195(1),rs9864610(1),rs9865822(1),rs28859986(1),rs9812521(1),rs9878614(1),rs28730514(1),rs9860960(1),rs13097803(1),rs13066889(1),rs9857268(1),rs9867218(1),rs168370(1),rs9864411(1),rs9882066(1),rs2218937(1),rs700013(1),rs164273(1),rs2198281(1),rs398555(1),rs9820128(1),rs67067005(1),rs402810(1),rs61618741(1),rs7644178(1),rs9849987(1),rs71328443(1),rs12714564(1),rs9811410(1),rs9821420(1),rs9847147(1),rs68168739(1),rs9850259(1),rs35570670(1),rs6786872(1),rs9811028(1),rs67764414(1),rs1551232(1),rs7648751(1),rs1452179(1),rs9865924(1),rs9882209(1),rs13061386(1),rs1452180(1),rs67529822(1),rs1020616(1),rs1020615(1),rs1020614(1),rs1452167(1),rs9811230(1),rs12714565(1),rs12714566(1),rs1376961(1),rs1452168(1),rs9832832(1),rs1470801(1),rs7631105(1),rs9838266(1),rs7633951(1),rs1839947(1),rs1839948(1),rs1453721(1),rs11720355(1),rs1377622(1),rs1901889(1),rs28618150(1),rs8180047(1),rs8180101(1),rs6548882(1),rs1823827(1),rs2085000(1),rs9824577(1),rs935979(1),rs7645076(1),rs2045075(1),rs12714568(1),rs2318139(1),rs4513462(1),rs13101119(1),rs4856462(1),rs79417793(1),rs2317984(1),rs2167943(1),rs1598035(1),rs6797297(1),rs6779777(1),rs7647891(1),rs4277705(1),rs12106896(1),rs1453735(1),rs1840220(1),rs34518012(1),rs13081537(1),rs9877583(1),rs9881631(1),rs28583159(1),rs11127822(1),rs13093756(1),rs7647889(1),rs9880739(1),rs9811740(1),rs113761783(1),rs2177654(1),rs9815463(1),rs6804819(1),rs9882118(1),rs4856234(1),rs4856235(1),rs79881622(1),rs13080319(1),rs62260011(1),rs34177175(1),rs35759863(1),rs35899680(1),rs34007687(1),rs1357799(1),rs35860956(1),rs35843490(1),rs56233979(1),rs13066530(1),rs6795292(1),rs76402758(1),rs2222565(1),rs6805676(1),rs2091221(1),rs2140714(1),rs2140713(1),rs1534062(1),rs35378465(1),rs12494917(1),rs4856471(1),rs9832706(1),rs4585215(1),rs9829383(1),rs6548909(1),rs5021911(1),rs4488847(1),rs4488846(1),rs4279117(1),rs4484203(1),rs4263302(1),rs4320066(1),rs6786293(1),rs6764797(1),rs11711680(1),rs12714571(1),rs4274767(1),rs6548910(1),rs4419392(1),rs7617492(1),rs7642505(1),rs9829860(1),rs9833587(1),rs62258025(1),rs62258026(1),rs9309931(1),rs6762069(1),rs7612296(1),rs4241420(1),rs4561849(1),rs4589949(1),rs9880835(1),rs9880856(1),rs4266204(1),rs4640578(1),rs4504177(1),rs7621739(1),rs4635721(1),rs4353820(1),rs4264742(1),rs6548914(1),rs6802795(1),rs4396907(1),rs5007477(1),rs7649903(1),rs7628147(1),rs7639701(1),rs7614315(1),rs7626104(1),rs4401373(1),rs7617693(1),rs4621338(1),rs6419754(1),rs4368513(1),rs4241421(1),rs4856474(1),rs4499616(1),rs4856237(1),rs4320068(1),rs4622910(1),rs4591511(1),rs7632809(1),rs9879027(1),rs4470532(1),rs4603965(1),rs11127827(1),rs12497382(1),rs12490905(1),rs6548915(1),rs6801236(1),rs6548916(1),rs6548917(1),rs6548918(1),rs6548919(1),rs4585214(1),rs7431685(1),rs28814896(1),rs28878188(1),rs9832265(1),rs71328453(1),rs4359822(1),rs9829058(1),rs9873876(1),rs71328455(1),rs9883362(1),rs9813443(1),rs34804681(1),rs75007685(1),rs28666481(1),rs9815938(1),rs9873895(1),rs35023340(1),rs13316157(1),rs9864886(1),rs9874018(1),rs9309934(1),rs9879538(1),rs28603363(1),rs9309935(1),rs9846181(1),rs9811563(1),rs9849277(1),rs13323210(1),rs9863258(1),rs9820373(1),rs13318443(1),rs9817708(1),rs35448632(1),rs13060070(1),rs28766044(1),rs71315065(1),rs28819516(1),rs34200257(1),rs374422367(1),rs9822210(1),rs34707408(1),rs9876379(1),rs9828940(1),rs13068971(1),rs9878049(1),rs12108076(1),rs9840076(1),rs9818995(1),rs7639074(1),rs34478464(1),rs7349533(1),rs12714580(1),rs9844605(1),rs13090658(1),rs75674651(1),rs9874870(1),rs13087623(1),rs13085300(1),rs13061220(1),rs9867197(1),rs13065241(1),rs9868393(1),rs13064634(1),rs9875331(1),rs13061768(1),rs9881851(1),rs12714588(1),rs9835617(1),rs9857292(1),rs13058931(1),rs9832353(1),rs9828187(1),rs9870992(1),rs13094366(1),rs12714592(1),rs12714593(1),rs13093532(1),rs35030812(1),rs9811215(1),rs9862952(1),rs9845612(1),rs9856889(1),rs13099896(1),rs13076315(1),rs13060130(1),rs12714597(1),rs9856585(1),rs7426534(1),rs9858513(1),rs4856511(1),rs11127840(1),rs4293712(1),rs9870643(1),rs55954701(1),rs4413323(1),rs4505714(1),rs2170531(1),rs2128325(1),rs2128326(1),rs4505713(1),rs2170532(1),rs17198695(1),rs3921869(1),rs1384299(1),rs6765419(1),rs9833528(1),rs12637872(1),rs6768888(1),rs6793136(1),rs6769407(1),rs9843617(1),rs9881708(1),rs4364176(1),rs4348007(1),rs6775677(1),rs4340716(1),rs9863566(1),rs75274750(1),rs9309941(1),rs4856512(1),rs4856513(1),rs11127842(1),rs4314179(1),rs4553983(1),rs4330262(1),rs4580572(1),rs4324475(1),rs4299493(1),rs7649314(1),rs7627529(1),rs7627553(1),rs13323114(1),rs13316209(1),rs13316259(1),rs13316215(1),rs12495480(1),rs11127843(1),rs147931385(1),rs7640249(1),rs7642813(1),rs4241425(1),rs4629350(1),rs4622909(1),rs11711158(1),rs4342113(1),rs28735877(1),rs4528959(1),rs4491913(1),rs4405931(1),rs4362733(1),rs4328815(1),rs4452340(1),rs4632558(1),rs7633379(1),rs7635730(1),rs7635591(1),rs7635660(1),rs7647453(1),rs7635929(1),rs7613636(1),rs7635968(1),rs11127844(1),rs11922036(1),rs4856514(1),rs4856515(1),rs4856516(1),rs4856517(1),rs4241426(1),rs4856519(1),rs4856520(1),rs4334651(1),rs4499615(1),rs4577479(1),rs4437160(1),rs4274766(1),rs6762042(1),rs4629349(1),rs6762152(1),rs6762235(1),rs6798387(1),rs9819792(1),rs9857174(1),rs9819698(1),rs11708061(1),rs9857784(1),rs11713021(1),rs9825592(1),rs9830145(1),rs57053224(1),rs6783415(1),rs6772189(1),rs6783711(1),rs4856254(1),rs6790625(1),rs9855279(1),rs13315610(1),rs4550830(1),rs4522783(1),rs4557170(1),rs4298051(1),rs4524288(1),rs9828055(1),rs9865344(1),rs4856522(1),rs4856523(1),rs4856524(1),rs4856525(1),rs4856526(1),rs9829236(1),rs7646752(1),rs7635410(1),rs9834396(1),rs9854136(1),rs6793525(1),rs6793655(1),rs6793810(1),rs4856527(1),rs6800494(1),rs6764572(1),rs6800574(1),rs6776136(1),rs7647705(1),rs7647922(1),rs7615504(1),rs12635840(1),rs12632955(1),rs9837151(1),rs9837597(1),rs9857560(1),rs9837921(1),rs9875756(1),rs9838522(1),rs6548961(1),rs6790432(1),rs6766264(1),rs7643741(1),rs11915739(1),rs12493770(1),rs62256708(1),rs7653726(1),rs12632061(1),rs12632064(1),rs9832498(1),rs9832515(1),rs9837112(1),rs4277701(1),rs7618255(1),rs13322965(1),rs58823351(1),rs9881957(1),rs4422325(1),rs9867810(1),rs9868049(1),rs4549280(1),rs4429646(1),rs6791189(1),rs55703357(1),rs9873629(1),rs9873915(1),rs9878878(1),rs11918434(1),rs9829414(1),rs9850842(1),rs6548965(1),rs4270519(1),rs2326029(1),rs1385654(1),rs1385655(1),rs1385656(1),rs6548967(1),rs6548968(1),rs7636282(1),rs11127848(1),rs9817609(1),rs6548969(1),rs1564889(1),rs1564888(1),rs4856528(1),rs4856529(1),rs48565
16	rs35733741	30945887	2.46e-09	337	88	95	32	28	94	rs9746755(1),rs10871453(1),rs56391383(1),rs28841118(1),rs7186852(1),rs4485386(1),rs7191389(1),rs7499339(1),rs113024433(1),rs111639166(1),rs7187802(1),rs7188789(1),rs7184055(1),rs7197475(1),rs7204632(1),rs61396327(1),rs7205479(1),rs7187071(1),rs9925025(1),rs28728333(1),rs7191761(1),rs57526361(1),rs36064568(1),rs7185620(1),rs6565194(1),rs6565195(1),rs6565196(1),rs2919426(1),rs62057184(1),rs8045637(1),rs6565207(1),rs12926237(1),rs9932572(1),rs11150596(1),rs8046707(1),rs8058472(1),rs11649653(1),rs55886019(1),rs8044030(1),rs28360556(1),rs12929007(1),rs142166536(1),rs12917722(1),rs13336347(1),rs56193946(1),rs2054214(1),rs11640961(1),rs72799363(1),rs4889603(1),rs72800849(1),rs150319029(1),rs72800854(1),rs11150604(1),rs9939558(1),rs12934418(1),rs72800858(1),rs10871454(1),rs12448321(1),rs148119987(1),rs145079417(1),rs141926311(1),rs9939417(1),rs2288004(1),rs6565214(1),rs9929899(1),rs8048228(1),rs4889530(1),rs34649473(1),rs117602889(1),rs35351013(1),rs56813533(1),rs35045843(1),rs8046978(1),rs2303223(1),rs9927295(1),rs72785521(1),rs881929(1),rs8047104(1),rs72785525(1),rs9796794(1),rs2359674(1),rs2303222(1),rs749671(1),rs749670(1),rs72785535(1),rs45599534(1),rs2359612(1),rs8050894(1),rs9934438(1),rs17708472(1),rs2884737(1),rs9923231(1),rs17881535(1),rs17880887(1),rs7196161(1),rs7187995(1),rs61162043(1),rs375452507(1),rs56314408(1),rs2032915(1),rs12716981(1),rs72785546(1),rs72785547(1),rs14235(1),rs749767(1),rs11647442(1),rs56404782(1),rs4889619(1),rs12716982(1),rs9925964(1),rs1978487(1),rs1978485(1),rs4889620(1),rs4527034(1),rs56388508(1),rs11649030(1),rs4404083(1),rs889548(1),rs72785553(1),rs9936329(1),rs1549293(1),rs17855606(1),rs45619735(1),rs12597511(1),rs11645814(1),rs2855475(1),rs9972727(1),rs57348955(1),rs1052352(1),rs4496161(1),rs2288005(1),rs7184910(1),rs12598380(1),rs11150608(1),rs4889647(1),rs7192161(1),rs11150610(1),rs1143682(1),rs41440449(1),rs28372932(1),rs9673398(1),rs8058882(1),rs7501207(1),rs11150612(1),rs4889649(1),rs10782004(1),rs11574630(1),rs7190997(1),rs138258116(1),rs1106398(1),rs11150617(1),rs2230429(1),rs11150619(1),rs12444713(1)
7	rs147356029	4042724	3.01e-09	63	30	10	2	0	21	rs117472159(1),rs77475749(1),rs79473242(1),rs141866100(1),rs549417529(1),rs117747569(1),rs149247020(1),rs78835126(1),rs185529042(1),rs182280713(1),rs146133042(1),rs115859085(1),rs78352380(1),rs118171694(1),rs76699115(1),rs117469382(1),rs147824043(1),rs150412446(1),rs181925121(1),rs75218827(1),rs80232309(1),rs78962708(1),rs79550923(1)
19	rs56131196	45422846	3.03e-09	32	5	9	7	4	7	rs71352238(1),rs184017(1),rs2075650(1),rs157581(1),rs34095326(1),rs34404554(1),rs11556505(1),rs112019714(1),rs769449(1),rs429358(1),rs1081105(1),rs10414043(1),rs7256200(1),rs150966173(1),rs12721046(1),rs140480140(1),rs12721051(1),rs4420638(1)
1	rs13375788	174493345	3.16e-09	872	405	75	221	24	147	rs12140760(1),rs12034533(1),rs10912632(1),rs1925340(1),rs7552939(1),rs7544605(1),rs9425755(1),rs12071594(1),rs12071663(1),rs12078824(1),rs9425757(1),rs9970048(1),rs58994962(1),rs61262741(1),rs1322770(1),rs16846478(1),rs79917987(1),rs2235095(1),rs6790(1),rs75315904(1),rs79491167(1),rs9286895(1),rs9661233(1),rs9661464(1),rs72711419(1),rs2065170(1),rs2065171(1),rs4652229(1),rs57022387(1),rs6667813(1),rs9425765(1),rs56064477(1),rs6682076(1),rs28680958(1),rs61609614(1),rs56382804(1),rs79986263(1),rs35571466(1),rs9425766(1),rs1535527(1),rs1322775(1),rs16846526(1),rs16846529(1),rs7349095(1),rs9425430(1),rs6698314(1),rs1322777(1),rs16846541(1),rs16846546(1),rs1969757(1),rs72711421(1),rs6663875(1),rs7525115(1),rs1322780(1),rs10489894(1),rs9425435(1),rs6691053(1),rs16846561(1),rs2146372(1),rs2295957(1),rs6700754(1),rs72711423(1),rs59675210(1),rs2759328(1),rs1799876(1),rs5878(1),rs5877(1),rs2227609(1),rs2227607(1),rs941989(1),rs941988(1),rs56288561(1),rs2227592(1),rs2227589(1),rs75713398(1),rs1951627(1),rs56247945(1),rs7547280(1),rs1884994(1),rs12096437(1),rs12097809(1),rs10158289(1),rs6668959(1),rs6685314(1),rs12563301(1),rs7553788(1),rs4652169(1),rs6682017(1),rs2145376(1),rs6663794(1),rs6691711(1),rs6658769(1),rs10912730(1),rs2860846(1),rs2860847(1),rs6661868(1),rs6672986(1),rs7533430(1),rs7526024(1),rs12079063(1),rs12094341(1),rs4650945(1),rs60354115(1),rs12085290(1),rs2901785(1),rs10912734(1),rs6425274(1),rs9700722(1),rs6696076(1),rs2294492(1),rs57919173(1),rs17301013(1),rs79728530(1),rs12077622(1),rs6664764(1),rs6425281(1),rs12058377(1),rs6656925(1),rs7515116(1),rs41472847(1),rs3737651(1),rs12076548(1),rs10912791(1),rs12079334(1),rs72713602(1),rs12065454(1),rs10912795(1),rs72715204(1),rs6425282(1),rs4652494(1),rs727279(1),rs12064743(1),rs7536102(1),rs7522253(1),rs7521870(1),rs6425283(1),rs6682997(1),rs4652500(1),rs12071794(1),rs7537823(1),rs7535845(1),rs2901820(1),rs2281011(1),rs2281010(1),rs2072760(1),rs2072759(1),rs2281009(1),rs10912797(1),rs6668053(1),rs4652511(1),rs4652512(1),rs4652513(1),rs9730220(1),rs11807229(1),rs6665535(1),rs72715216(1),rs12081012(1),rs12081046(1),rs12084948(1),rs11487399(1),rs10912804(1),rs12086693(1),rs12062170(1),rs72715218(1),rs12062483(1),rs11809482(1),rs909533(1),rs6681970(1),rs6682070(1),rs6693225(1),rs72715224(1),rs72715226(1),rs12093966(1),rs7550472(1),rs6668096(1),rs10912806(1),rs7554740(1),rs6696945(1),rs11484645(1),rs6663959(1),rs6701619(1),rs12095679(1),rs6692173(1),rs55748748(1),rs2142633(1),rs10912807(1),rs41266050(1),rs12077529(1),rs72715237(1),rs11804541(1),rs12063545(1),rs72715238(1),rs75252573(1),rs34409674(1),rs72715240(1),rs7542775(1),rs2142632(1),rs56347239(1),rs7530265(1),rs7542389(1),rs12074753(1),rs6425287(1),rs3920486(1),rs12079118(1),rs1474575(1),rs7414200(1),rs12080535(1),rs1016466(1),rs2861003(1),rs12079757(1),rs12079879(1),rs12083628(1),rs11805578(1),rs2038025(1),rs6691118(1),rs61624206(1),rs10753086(1),rs2092084(1),rs10489264(1),rs72715245(1),rs12082012(1),rs12085652(1),rs12082139(1),rs7555533(1),rs140863038(1),rs4652652(1),rs4651103(1),rs72715253(1),rs55643907(1),rs11802092(1),rs72715255(1),rs6671824(1),rs6672148(1),rs72715259(1),rs72715260(1),rs4562683(1),rs4451598(1),rs72715262(1),rs10912813(1),rs4615901(1),rs10912817(1),rs10912820(1),rs147555655(1),rs61826916(1),rs56260545(1),rs113426275(1),rs12062016(1),rs10912821(1),rs10912822(1),rs12067463(1),rs10912823(1),rs10912824(1),rs12064403(1),rs12065825(1),rs6677874(1),rs6667107(1),rs10912829(1),rs56292878(1),rs6689153(1),rs395109(1),rs2760058(1),rs72715271(1),rs72715273(1),rs4651114(1),rs7516353(1),rs149099(1),rs112764603(1),rs138274131(1),rs332806(1),rs333454(1),rs333452(1),rs11806996(1),rs411665(1),rs333422(1),rs333423(1),rs2060158(1),rs399530(1),rs333437(1),rs112519723(1),rs333438(1),rs2771401(1),rs464540(1),rs458242(1),rs467437(1),rs332768(1),rs16847335(1),rs16847337(1),rs332767(1),rs3862941(1),rs332764(1),rs55688014(1),rs332763(1),rs332772(1),rs148838981(1),rs55667039(1),rs333471(1),rs398350(1),rs333418(1),rs72715281(1),rs3117843(1),rs2861005(1),rs2861006(1),rs332786(1),rs17842156(1),rs2146564(1),rs332779(1),rs332781(1),rs332782(1),rs332783(1),rs17842157(1),rs332784(1),rs170768(1),rs332793(1),rs10494492(1),rs193082(1),rs332796(1),rs332797(1),rs332798(1),rs332799(1),rs2568098(1),rs460878(1),rs459078(1),rs2568096(1),rs332787(1),rs162815(1),rs333436(1),rs2760057(1),rs392307(1),rs333432(1),rs72715292(1),rs3117838(1),rs1923818(1),rs332801(1),rs332800(1),rs72715294(1),rs1813136(1),rs1793307(1),rs4359076(1),rs60811893(1),rs1622802(1),rs1329281(1),rs1653636(1),rs72715300(1),rs55844798(1),rs6696465(1),rs1793310(1),rs1793294(1),rs1754360(1),rs1618408(1),rs1793292(1),rs1618207(1),rs1793295(1),rs80245686(1),rs2163628(1),rs145384874(1),rs1793298(1),rs10798324(1),rs72717608(1),rs4652797(1),rs7521109(1),rs72717616(1),rs72717617(1),rs2183202(1),rs6687616(1),rs2003378(1),rs200050884(1),rs72717630(1),rs11810508(1),rs3118986(1),rs1231827(1),rs1231826(1),rs2981896(1),rs2987880(1),rs11809803(1),rs11800350(1),rs113632119(1),rs72717649(1),rs72717650(1),rs72717653(1),rs6671196(1),rs55793234(1),rs7516410(1),rs17302033(1),rs67903803(1),rs67203477(1),rs66836419(1),rs6663045(1),rs964769(1),rs997985(1),rs6686278(1),rs6425312(1),rs7355181(1)
16	rs310333	71579667	3.55e-09	510	71	17	90	102	230	rs767647(1),rs9927853(1),rs55779746(1),rs55918823(1),rs28461749(1),rs28674007(1),rs236013(1),rs55688282(1),rs66678374(1),rs171015(1),rs13331374(1),rs8057700(1),rs367675(1),rs6499496(1),rs3826247(1),rs12599703(1),rs13338238(1),rs2288049(1),rs66561786(1),rs2303257(1),rs68064946(1),rs13336846(1),rs2356390(1),rs2883928(1),rs16970994(1),rs28409681(1),rs13339038(1),rs61158660(1),rs8062204(1),rs7185862(1),rs61558847(1),rs9924119(1),rs7184104(1),rs7184118(1),rs9921298(1),rs9935442(1),rs55650067(1),rs12600237(1),rs11862530(1),rs2356417(1),rs1465464(1),rs4268752(1),rs9927680(1),rs72626180(1),rs28405367(1),rs3803702(1),rs12926961(1),rs34559969(1),rs1424140(1),rs66476009(1),rs2356414(1),rs7188825(1),rs7188953(1),rs13333092(1),rs62055046(1),rs80220423(1),rs6499514(1),rs4788797(1),rs7191938(1),rs4511543(1),rs12925320(1),rs7198315(1),rs8063760(1),rs4788801(1),rs2018719(1),rs891130(1),rs7500119(1),rs7203957(1),rs891124(1),rs6499518(1),rs1030483(1),rs4620964(1),rs8053498(1),rs12708913(1),rs12446461(1),rs732318(1),rs8058776(1),rs2070832(1),rs8051212(1),rs9302623(1),rs13331346(1),rs9936249(1),rs3813743(1),rs7187354(1),rs9940771(1),rs7202953(1),rs6499523(1),rs8044561(1),rs28372238(1),rs8061078(1),rs9926110(1),rs2432524(1),rs310331(1),rs3829537(1),rs11862798(1),rs9930543(1),rs11075889(1),rs4788544(1),rs4788808(1),rs4788809(1),rs2032920(1),rs76612312(1),rs78815193(1),rs4788811(1),rs4788812(1),rs11648240(1),rs4788546(1),rs2113222(1),rs9940142(1),rs4788547(1),rs4788814(1),rs9923264(1),rs9933961(1),rs9923336(1),rs11641811(1),rs2334884(1),rs79487295(1),rs9939471(1),rs9929977(1),rs9939658(1),rs9932415(1),rs11075891(1),rs2334883(1),rs4788817(1),rs11075892(1),rs7186717(1),rs62053078(1),rs11643690(1),rs7206039(1),rs2334879(1),rs62053102(1),rs34764568(1),rs78152844(1),rs4788821(1),rs12444484(1),rs2303225(1),rs12927320(1),rs3752681(1),rs8203(1),rs1058747(1),rs1582589(1),rs57997630(1),rs12051443(1),rs12051449(1),rs12051506(1),rs2303224(1),rs10500559(1),rs62053107(1),rs62053108(1),rs1035545(1),rs11648674(1),rs3925658(1),rs9927336(1),rs9927437(1),rs4788549(1),rs8048057(1),rs8052489(1),rs12924258(1),rs4788826(1),rs4788827(1),rs9940217(1),rs28636800(1),rs62053136(1),rs28582831(1),rs28439683(1),rs9936903(1),rs9937280(1),rs34161748(1),rs12448226(1),rs12926987(1),rs60881203(1),rs12935426(1),rs12597065(1),rs9923679(1),rs34734042(1),rs9925228(1),rs918721(1),rs1392487(1),rs9921270(1),rs3751817(1),rs11539980(1),rs4788551(1),rs4788552(1),rs2278031(1),rs34401601(1),rs8052999(1),rs62053158(1),rs11645467(1),rs11646635(1),rs11641873(1),rs11646748(1),rs951453(1),rs2036337(1),rs4788442(1),rs35173463(1),rs2270832(1),rs2270831(1),rs2270830(1),rs11075900(1),rs62056460(1),rs4788554(1),rs2036338(1),rs77392989(1),rs12447856(1),rs9939455(1),rs7185997(1),rs8060867(1),rs12930206(1),rs12920243(1),rs7404381(1),rs12925587(1),rs8062441(1),rs8062477(1),rs11075902(1),rs951939(1),rs9922054(1),rs9931717(1),rs4788558(1),rs1392483(1),rs9925069(1),rs28704189(1),rs9940990(1),rs12600153(1),rs60740701(1),rs12600163(1),rs61747555(1),rs2291947(1),rs4788565(1),rs4788567(1),rs11642001(1),rs9936965(1),rs4538017(1),rs9937626(1),rs4788568(1),rs2288030(1),rs4788569(1),rs13332113(1),rs4788572(1),rs4788574(1),rs13332180(1),rs4788575(1),rs11075910(1),rs4788578(1),rs12444594(1),rs9925441(1),rs1834033(1),rs34111614(1),rs35619990(1),rs7350856(1),rs4788579(1),rs4788450(1),rs9925684(1),rs113111181(1),rs952160(1),rs952159(1),rs62053796(1),rs1834036(1),rs13337118(1),rs60075093(1),rs113178775(1),rs1035543(1),rs12708918(1),rs9889100(1),rs12708919(1),rs9921705(1),rs2303220(1),rs12447423(1),rs10852508(1),rs58114621(1),rs58609735(1),rs8052028(1),rs2878406(1),rs4462592(1),rs62053839(1),rs4788587(1),rs56121774(1),rs9922596(1),rs9925415(1),rs9927573(1),rs7203420(1),rs8063499(1),rs7187692(1),rs12708923(1),rs9937465(1),rs12051425(1),rs9928317(1),rs12600121(1),rs12598018(1),rs12600132(1),rs12051517(1),rs4788592(1),rs4788593(1),rs1035542(1),rs9925967(1),rs7204798(1),rs62055599(1),rs16973585(1),rs11864188(1),rs12599952(1),rs4788454(1),rs929866(1),rs2012817(1),rs75329497(1),rs74803415(1),rs79635500(1),rs251032(1),rs217180(1),rs7197154(1),rs1837020(1),rs62053966(1),rs1946768(1),rs1946767(1),rs16970800(1),rs9929435(1),rs9939039(1),rs9921177(1),rs10153081(1),rs12598914(1),rs10153187(1),rs76220403(1),rs9889215(1),rs8058832(1),rs8063172(1),rs62053968(1),rs113579168(1),rs17669912(1),rs8056067(1),rs60731174(1),rs7200367(1),rs62053970(1),rs28404857(1),rs6499568(1),rs2083030(1),rs6499569(1),rs60855478(1),rs7200814(1),rs72791149(1),rs8050066(1),rs62053975(1),rs56232073(1),rs7203116(1),rs2113192(1),rs9936793(1),rs76882755(1),rs62053977(1),rs141898398(1),rs62053980(1),rs62053981(1),rs17607285(1),rs16970850(1),rs17607347(1),rs9930344(1),rs62053982(1),rs7205716(1),rs7204260(1),rs28883658(1),rs62053991(1),rs7198449(1),rs62053992(1),rs16970855(1),rs62053993(1),rs56205630(1),rs62053995(1),rs62053996(1),rs62053997(1),rs16970861(1),rs62053998(1),rs806734(1),rs806733(1),rs806732(1),rs1297137(1),rs806735(1),rs62054001(1),rs17676691(1),rs62051138(1),rs62051141(1),rs62051143(1),rs180953756(1),rs62052875(1),rs17677520(1),rs17609347(1),rs4448948(1),rs62052916(1),rs62052918(1),rs72793271(1),rs16971035(1),rs16971036(1),rs16971037(1),rs72793273(1),rs56264442(1),rs62052953(1),rs62052954(1),rs55766519(1),rs55900442(1),rs62054464(1),rs999698(1),rs999697(1),rs7192221(1),rs7198788(1),rs114900182(1),rs56347149(1),rs2163068(1),rs62054469(1),rs62054470(1),rs17287903(1),rs62051486(1),rs17359949(1),rs17359991(1),rs56323671(1),rs62051488(1),rs13333122(1),rs8050815(1),rs62051491(1),rs16971112(1),rs16971114(1),rs35005335(1),rs62051497(1),rs8044665(1),rs9940600(1),rs62051500(1),rs17288954(1),rs2228199(1)
1	rs3820500	118013322	3.71e-09	134	85	27	0	0	22	rs1289960(1),rs1289961(1),rs1009549(1),rs1679821(1),rs1289957(1),rs1289959(1),rs1316011(1),rs2256057(1),rs1289939(1),rs884748(1),rs1289947(1),rs1289948(1),rs1315646(1),rs9727433(1),rs6676578(1),rs7539143(1),rs4360510(1),rs7514323(1),rs3920835(1),rs2211130(1),rs17037394(1),rs71668700(1)
4	rs12509340	2688719	3.75e-09	121	56	4	6	22	33	rs60804291(1),rs11731588(1),rs11734895(1),rs11737589(1),rs13136672(1),rs4974651(1),rs4974676(1),rs4974677(1),rs11726484(1),rs11737085(1),rs4974678(1),rs4974679(1),rs17132485(1),rs34023324(1),rs55982444(1),rs67762343(1),rs13129389(1),rs34885890(1),rs35325390(1),rs6814736(1),rs4974684(1),rs6827437(1),rs13114833(1),rs35802140(1),rs140820375(1),rs11946998(1),rs56345107(1),rs6848218(1),rs34474171(1),rs4292391(1),rs11248105(1),rs550262343(1),rs2269494(1),rs13110795(1),rs73205479(1),rs71606394(1),rs57650930(1),rs57815860(1),rs34068862(1),rs11248106(1),rs183314472(1),rs34319356(1),rs1881185(1),rs35528733(1),rs35282987(1),rs7666851(1),rs142258447(1),rs11734990(1),rs115400644(1),rs377368034(1),rs74908697(1),rs79047357(1),rs116244939(1),rs75144206(1),rs9683585(1),rs148411154(1),rs150508991(1),rs139694384(1),rs147392752(1),rs17779945(1),rs10012797(1)
9	rs10985019	123501451	3.88e-09	197	8	12	14	46	117	rs34928001(1),rs62577998(1),rs10818464(1),rs1475663(1),rs10760105(1),rs62578000(1),rs4142158(1),rs71509534(1),rs71509536(1),rs62578018(1),rs71509537(1),rs10984984(1),rs35723157(1),rs62578020(1),rs10984986(1),rs12003646(1),rs10984990(1),rs10984992(1),rs10760113(1),rs10760115(1),rs10984994(1),rs10984995(1),rs7036196(1),rs7036766(1),rs3904196(1),rs3904197(1),rs2416797(1),rs2416798(1),rs4617229(1),rs2416799(1),rs10984997(1),rs10984998(1),rs62578045(1),rs4836829(1),rs4837792(1),rs4837793(1),rs4836830(1),rs10985000(1),rs10818473(1),rs10985001(1),rs12553070(1),rs12554440(1),rs34089221(1),rs36013200(1),rs72755792(1),rs2004354(1),rs747819(1),rs735109(1),rs735110(1),rs10739572(1),rs35846066(1),rs10985007(1),rs11788106(1),rs10985008(1),rs10985009(1),rs7043969(1),rs10760116(1),rs2017536(1),rs4836831(1),rs10985010(1),rs10985011(1),rs10985012(1),rs2900177(1),rs10985013(1),rs10985014(1),rs10985015(1),rs10985016(1),rs62578047(1),rs34913899(1),rs10985017(1),rs10985018(1),rs66528636(1),rs35503918(1),rs36078109(1),rs62578053(1),rs62578054(1),rs62578055(1),rs13301211(1),rs10985021(1),rs74670231(1),rs34296054(1),rs2004153(1),rs746611(1),rs12377928(1),rs13286009(1),rs10985025(1),rs16910125(1),rs3814536(1),rs10985030(1),rs3750496(1),rs12115491(1),rs12376644(1),rs10985032(1),rs34623305(1),rs36104310(1),rs35963427(1),rs13300027(1),rs10985034(1),rs35634490(1),rs13297931(1),rs2184114(1),rs10985036(1),rs10985037(1),rs10985038(1),rs66947673(1),rs35232035(1),rs10985041(1),rs13285804(1),rs12115750(1),rs10985044(1),rs12379265(1),rs11521526(1),rs13295164(1),rs67967370(1),rs34888736(1),rs35729973(1),rs113857942(1),rs35865236(1),rs35970053(1),rs13298674(1),rs34770443(1),rs13299318(1),rs34057190(1),rs6602(1),rs10985046(1),rs35209903(1),rs12376029(1),rs34355596(1),rs35731886(1),rs34339834(1),rs62581704(1),rs16910160(1),rs62581705(1),rs16910165(1),rs62581706(1),rs62581707(1),rs62581708(1),rs10985051(1),rs10985052(1),rs62581709(1),rs10985053(1),rs10985054(1),rs10985055(1),rs10985056(1),rs10985057(1),rs10985058(1),rs10985059(1),rs10985060(1),rs10985061(1),rs148822826(1),rs77529038(1),rs34322287(1),rs13291203(1),rs13291973(1),rs34674181(1),rs1046920(1),rs12379604(1),rs72758134(1),rs72758135(1),rs10985063(1),rs10985064(1),rs12377227(1),rs72758138(1),rs62581711(1),rs10985066(1),rs10985067(1),rs10985068(1),rs34475697(1),rs41273398(1),rs10818478(1),rs57332564(1),rs2233755(1),rs76353720(1),rs62578396(1),rs77518331(1),rs62578406(1),rs62578418(1)
5	rs6866171	7416007	3.91e-09	68	0	2	15	3	48	rs6889350(1),rs7732177(1),rs10058673(1),rs4298226(1),rs10039461(1),rs11949074(1),rs77527717(1),rs17810712(1),rs17810736(1),rs17810779(1),rs12109631(1),rs34545772(1),rs4266373(1),rs7380316(1),rs62341790(1),rs34024702(1),rs62341791(1),rs62341792(1),rs62341796(1),rs62341798(1),rs12652158(1),rs62341799(1),rs4346748(1),rs62341810(1),rs73040588(1),rs13360060(1),rs12521989(1),rs17206022(1),rs2397355(1),rs1505083(1),rs13186358(1),rs76405485(1),rs34080994(1),rs6884250(1),rs76892360(1),rs17812877(1),rs17207543(1),rs12515392(1),rs61057384(1),rs113406393(1),rs1428400(1),rs877069(1),rs7716437(1),rs10512920(1),rs10512921(1),rs7704647(1),rs113945996(1),rs7706154(1),rs112058676(1),rs923617(1),rs10061774(1),rs12109907(1),rs6895544(1),rs6555463(1),rs7712636(1),rs13358120(1),rs13356161(1),rs17813430(1),rs10061752(1),rs78765360(1),rs1593933(1),rs1490782(1),rs17227510(1),rs17813652(1),rs17227580(1),rs28712823(1)
9	rs3003575	130987638	3.94e-09	41	3	15	0	5	18	rs2502728(1),rs2502818(1),rs2502730(1),rs2502731(1),rs3003608(1),rs3003609(1),rs3003610(1),rs1004464(1),rs1468648(1),rs4637952(1),rs7867338(1),rs60851690(1),rs7874504(1),rs7020302(1),rs10123733(1),rs7850697(1),rs7857168(1),rs7030121(1),rs7034056(1),rs6478826(1),rs7852184(1),rs9695920(1),rs9695345(1)
3	rs7640162	182617604	4.26e-09	254	11	89	16	11	127	rs1879987(1),rs2700871(1),rs2687794(1),rs2687792(1),rs2717274(1),rs2700852(1),rs2315351(1),rs951367(1),rs2717311(1),rs2700853(1),rs2717306(1),rs2687789(1),rs2717307(1),rs2717308(1),rs1357451(1),rs1523058(1),rs6810147(1),rs6797949(1),rs1879986(1),rs9290747(1),rs1403479(1),rs10222374(1),rs9283650(1),rs10937101(1),rs7623920(1),rs9870317(1),rs4859244(1),rs9863174(1),rs12696496(1),rs12696497(1),rs12696498(1),rs9637457(1),rs9818890(1),rs9819180(1),rs9290748(1),rs10937102(1),rs9870031(1),rs12492399(1),rs9861748(1),rs9810591(1),rs9829133(1),rs7624576(1),rs9872420(1),rs4859140(1),rs11709141(1),rs10049257(1),rs10049141(1),rs9822316(1),rs2030584(1),rs7645426(1),rs9814205(1),rs1523061(1),rs1523062(1),rs1523063(1),rs2049283(1),rs9851230(1),rs9840844(1),rs9883484(1),rs12485254(1),rs615795(1),rs529155(1),rs587083(1),rs680128(1),rs545145(1),rs489002(1),rs491817(1),rs585848(1),rs521829(1),rs472878(1),rs2971450(1),rs9832401(1),rs2140294(1),rs600410(1),rs596179(1),rs584503(1),rs584074(1),rs61419928(1),rs662276(1),rs661774(1),rs560951(1),rs560953(1),rs645597(1),rs2315349(1),rs634039(1),rs622205(1),rs607266(1),rs549923(1),rs550946(1),rs579277(1),rs34246458(1),rs12492927(1),rs9853665(1),rs13067698(1),rs560647(1),rs543646(1),rs686476(1),rs552003(1),rs639889(1),rs771156(1),rs2049285(1),rs477777(1),rs2030585(1),rs7615588(1),rs492310(1),rs77808257(1),rs499201(1),rs796406(1),rs594199(1),rs595088(1),rs674548(1),rs675071(1),rs771155(1),rs643625(1),rs6443832(1),rs6790822(1),rs6772909(1),rs11709229(1),rs10937103(1),rs55657715(1),rs59108404(1),rs78360440(1),rs7650888(1),rs79207877(1),rs2136333(1),rs6774907(1),rs115131484(1),rs72622602(1),rs1995805(1),rs2036712(1),rs6768094(1),rs6443834(1),rs6443835(1),rs138780101(1),rs4859144(1),rs6771588(1),rs6771514(1),rs6799091(1),rs6787730(1),rs2015385(1),rs7617221(1),rs7617377(1),rs1509227(1),rs11925959(1),rs7627158(1),rs1027875(1),rs1027874(1),rs72625003(1),rs1876755(1),rs78872793(1),rs1133034(1),rs11710878(1),rs7616201(1),rs4859259(1),rs7617393(1)
14	rs8009571	42145815	4.56e-09	373	5	10	94	62	202	rs9671833(1),rs10140754(1),rs12878670(1),rs11622426(1),rs8022727(1),rs8021680(1),rs2152901(1),rs2152900(1),rs1572574(1),rs1465154(1),rs1465153(1),rs10130443(1),rs10144036(1),rs10083520(1),rs12892562(1),rs10143349(1),rs10143445(1),rs1959413(1),rs1959412(1),rs10138559(1),rs1953700(1),rs11628212(1),rs862474(1),rs12431444(1),rs61990286(1),rs61990287(1),rs17781288(1),rs1609735(1),rs1950834(1),rs61990288(1),rs1111179(1),rs1111177(1),rs61990289(1),rs1950835(1),rs1950836(1),rs1137567(1),rs1956450(1),rs1950838(1),rs10483526(1),rs8007172(1),rs8013655(1),rs6572099(1),rs72684563(1),rs8003822(1),rs8015100(1),rs8020581(1),rs55778940(1),rs1950829(1),rs1983711(1),rs2593761(1),rs1950830(1),rs1950831(1),rs1101391(1),rs2021937(1),rs712405(1),rs712406(1),rs853239(1),rs853238(1),rs853237(1),rs712407(1),rs8022751(1),rs10145720(1),rs10135232(1),rs118064958(1),rs10138326(1),rs7148077(1),rs8009481(1),rs6572104(1),rs1900599(1),rs10134330(1),rs71409479(1),rs10149052(1),rs28426670(1),rs67505447(1),rs147757813(1),rs139764421(1),rs2121708(1),rs10150353(1),rs1597053(1),rs8006276(1),rs8008204(1),rs8007820(1),rs11628299(1),rs8009740(1),rs8010939(1),rs11157246(1),rs6572106(1),rs61990314(1),rs13379153(1),rs10150151(1),rs10138108(1),rs12880770(1),rs1597052(1),rs2415688(1),rs11627839(1),rs11623805(1),rs10140527(1),rs10131184(1),rs12883547(1),rs11157247(1),rs12879030(1),rs10141304(1),rs10141927(1),rs17112192(1),rs7143254(1),rs7143768(1),rs61990315(1),rs61990316(1),rs17092262(1),rs17112197(1),rs17112198(1),rs57140837(1),rs76326397(1),rs1597046(1),rs1597045(1),rs61990335(1),rs956445(1),rs17181588(1),rs58734839(1),rs61990336(1),rs17781325(1),rs10148998(1),rs935490(1),rs61990337(1),rs61990338(1),rs61990339(1),rs59082466(1),rs17181601(1),rs61990342(1),rs17181608(1),rs17181615(1),rs61990343(1),rs72686527(1),rs72686528(1),rs4603462(1),rs4624078(1),rs4586337(1),rs4584739(1),rs113771571(1),rs17181622(1),rs58844543(1),rs61990345(1),rs7145820(1),rs10872955(1),rs17781361(1),rs8015451(1),rs17181636(1),rs7142150(1),rs61990346(1),rs58373729(1),rs61990347(1),rs1597049(1),rs41319550(1),rs1597050(1),rs61990349(1),rs60030517(1),rs147861461(1),rs12434242(1),rs12434269(1),rs35330254(1),rs12437111(1),rs12437067(1),rs12437044(1),rs12437090(1),rs61992373(1),rs61992374(1),rs13169802(1),rs61992376(1),rs61992377(1),rs61992378(1),rs61992379(1),rs61992380(1),rs58699296(1),rs56072302(1),rs60442599(1),rs56907683(1),rs35639608(1),rs58694176(1),rs60513925(1),rs58415469(1),rs61992386(1),rs61992387(1),rs61992388(1),rs61992389(1),rs61992390(1),rs34400201(1),rs72686548(1),rs61291604(1),rs59496647(1),rs58922111(1),rs60296848(1),rs57774630(1),rs36058907(1),rs56084127(1),rs61992395(1),rs61992396(1),rs7152885(1),rs61992397(1),rs61992398(1),rs1584317(1),rs61992399(1),rs61992400(1),rs58644188(1),rs57676929(1),rs7145349(1),rs55718011(1),rs60081458(1),rs57130262(1),rs61992404(1),rs138636187(1),rs36145751(1),rs12894063(1),rs4904776(1),rs2121704(1),rs7146404(1),rs2038362(1),rs35660536(1),rs11627732(1),rs36031928(1),rs4904786(1),rs12892583(1),rs1073912(1),rs1073911(1),rs1073910(1),rs4904790(1),rs12147155(1),rs7154241(1),rs1992852(1),rs1992851(1),rs10483525(1),rs10483524(1),rs12881970(1),rs12888464(1),rs17781403(1),rs7146838(1),rs4502128(1),rs61988379(1),rs7155703(1),rs12323560(1),rs10148675(1),rs2084348(1),rs7152705(1),rs1597054(1),rs61988381(1),rs11627826(1),rs11627772(1),rs10145783(1),rs28622334(1),rs761813(1),rs28626770(1),rs7157803(1),rs7157532(1),rs17181783(1),rs28378370(1),rs35015374(1),rs2899931(1),rs61990466(1),rs10139338(1),rs4513003(1),rs12894663(1),rs35494790(1),rs1957868(1),rs1957867(1),rs34303586(1),rs60710862(1),rs34406645(1),rs12882519(1),rs12883521(1),rs59647044(1),rs57872883(1),rs34986689(1),rs7150926(1),rs11157257(1),rs7152201(1),rs12588200(1),rs7141739(1),rs61990507(1),rs112596403(1),rs61990508(1),rs2415697(1),rs2415698(1),rs2087088(1),rs12589908(1),rs2129315(1),rs2129316(1),rs2171245(1),rs12589684(1),rs12589721(1),rs35650280(1),rs7156602(1),rs945315(1),rs11847615(1),rs1825711(1),rs7161480(1),rs1601593(1),rs12887908(1),rs8019622(1),rs61990546(1),rs6572121(1),rs12893733(1),rs2029183(1),rs12588452(1),rs12588505(1),rs6572124(1),rs1471853(1),rs9323054(1),rs12586326(1),rs34918257(1),rs17112532(1),rs34606540(1),rs12588829(1),rs10459429(1),rs12885538(1),rs35118022(1),rs1763285(1),rs8019955(1),rs8010494(1),rs8010613(1),rs35292775(1),rs8006596(1),rs7150571(1),rs34182280(1),rs12890683(1),rs12894726(1),rs34775991(1),rs35086320(1),rs12893640(1),rs11850002(1),rs11850100(1),rs34843892(1),rs34402102(1),rs35340848(1),rs34072598(1),rs12893581(1),rs61988664(1),rs73316111(1),rs61988665(1),rs61988666(1),rs61988667(1),rs61988668(1),rs35688153(1),rs36112191(1),rs55892318(1),rs12148047(1),rs1304068(1),rs7493911(1),rs996276(1),rs1954627(1),rs12148026(1),rs2047819(1),rs8020186(1),rs10151062(1),rs7150413(1),rs11157264(1),rs12893320(1),rs10141198(1),rs10133026(1),rs12587778(1)
7	rs145496871	3520042	4.79e-09	502	51	38	115	56	242	rs75348682(1),rs66543906(1),rs11977745(1),rs17133201(1),rs66472451(1),rs140576265(1),rs80037532(1),rs78844617(1),rs76536950(1),rs7801903(1),rs111253066(1),rs137974339(1),rs80240807(1),rs73284307(1),rs114295405(1),rs2334062(1),rs6461953(1),rs6971855(1),rs67686719(1),rs16870830(1),rs115010603(1),rs116734514(1),rs75536587(1),rs6946117(1),rs1002623(1),rs145967460(1),rs34990205(1),rs10435105(1),rs10435106(1),rs10951150(1),rs11769794(1),rs11773762(1),rs7793200(1),rs7792456(1),rs1880608(1),rs6945059(1),rs7799969(1),rs59365175(1),rs1525553(1),rs1525554(1),rs56142232(1),rs73044757(1),rs73044770(1),rs7780037(1),rs73044792(1),rs73044797(1),rs7799163(1),rs4326295(1),rs6955831(1),rs9691979(1),rs73046637(1),rs142499679(1),rs4343997(1),rs56143924(1),rs73288374(1),rs7779576(1),rs59604371(1),rs9969312(1),rs6462005(1),rs73046676(1),rs73046678(1),rs73672091(1),rs73672093(1),rs73046696(1),rs68100835(1),rs73048618(1),rs73048622(1),rs7811986(1),rs56806161(1),rs7781736(1),rs58713621(1),rs66819701(1),rs73675313(1),rs58608495(1),rs57893579(1),rs73292178(1),rs28633216(1),rs144355429(1),rs73048689(1),rs191756510(1),rs73048695(1),rs56251704(1),rs57314821(1),rs6962073(1),rs6962244(1),rs7780894(1),rs150585543(1),rs7782421(1),rs73050558(1),rs73671809(1),rs10499328(1),rs4418248(1),rs59986956(1),rs73050568(1),rs2340847(1),rs6950287(1),rs57823932(1),rs1581417(1),rs73052660(1),rs73052661(1),rs56123834(1),rs73052670(1),rs73052676(1),rs55712570(1),rs73034709(1),rs41363846(1),rs6978143(1),rs17133289(1),rs188750553(1),rs59839931(1),rs17133292(1),rs17133300(1),rs7806128(1),rs73034790(1),rs17133315(1),rs56274526(1),rs73034795(1),rs7809116(1),rs78527418(1),rs6462070(1),rs7789071(1),rs117569525(1),rs9942558(1),rs17133341(1),rs7788172(1),rs7810155(1),rs2341582(1),rs17133346(1),rs7801995(1),rs7798732(1),rs17133355(1),rs7807993(1),rs2204123(1),rs17840351(1),rs73036731(1),rs7459157(1),rs17133368(1),rs6963701(1),rs17133370(1),rs73036754(1),rs78396346(1),rs73036763(1),rs61264007(1),rs68149641(1),rs73036773(1),rs17133379(1),rs7796564(1),rs17815385(1),rs17374391(1),rs60192356(1),rs7785356(1),rs17133392(1),rs73671840(1),rs61452261(1),rs17133398(1),rs6958565(1),rs17133405(1),rs17133409(1),rs7802165(1),rs17133414(1),rs7804059(1),rs73671843(1),rs10499335(1),rs10499336(1),rs10499338(1),rs73038556(1),rs57733415(1),rs17133420(1),rs58979693(1),rs73671854(1),rs17133426(1),rs17133432(1),rs2141819(1),rs2141821(1),rs2177169(1),rs55643551(1),rs2140115(1),rs2177168(1),rs11531491(1),rs17133439(1),rs17133442(1),rs17133445(1),rs16870870(1),rs7800962(1),rs7805598(1),rs7789656(1),rs1522505(1),rs6462121(1),rs17133497(1),rs113775021(1),rs77521796(1),rs17133501(1),rs7780340(1),rs7808972(1),rs7805283(1),rs4273759(1),rs4291167(1),rs4496870(1),rs73293551(1),rs6962132(1),rs1114780(1),rs1114779(1),rs1114778(1),rs7787559(1),rs56134531(1),rs60268542(1),rs35791987(1),rs67253031(1),rs67540761(1),rs1403161(1),rs1403160(1),rs56341242(1),rs1608136(1),rs9639598(1),rs59228270(1),rs12672248(1),rs1922017(1),rs1882427(1),rs1882428(1),rs55933090(1),rs57704507(1),rs55878136(1),rs56234403(1),rs61605079(1),rs57743735(1),rs68143552(1),rs58748813(1),rs58601265(1),rs73035962(1),rs60867986(1),rs28709062(1),rs2272527(1),rs2272526(1),rs73035977(1),rs58028517(1),rs68004656(1),rs67955951(1),rs12111969(1),rs1922019(1),rs9771445(1),rs7791215(1),rs7794992(1),rs7795323(1),rs17133520(1),rs17133523(1),rs6947615(1),rs7779462(1),rs2141824(1),rs2341027(1),rs369139911(1),rs2341025(1),rs10238783(1),rs17133533(1),rs73037610(1),rs146768528(1),rs117093018(1),rs76148993(1),rs6959706(1),rs11974255(1),rs6945446(1),rs61531398(1),rs10263338(1),rs10233162(1),rs116982458(1),rs10271664(1),rs10276626(1),rs10230406(1),rs11976780(1),rs11979907(1),rs7800891(1),rs7805946(1),rs57709741(1),rs56100032(1),rs11978956(1),rs6462212(1),rs891856(1),rs2082359(1),rs57444839(1),rs7800550(1),rs10279369(1),rs11971242(1),rs2341447(1),rs2341448(1),rs2341449(1),rs2341450(1),rs2341451(1),rs55728600(1),rs2341452(1),rs2341453(1),rs6462218(1),rs2002670(1),rs2002671(1),rs60673182(1),rs57515074(1),rs4449688(1),rs10237270(1),rs7341473(1),rs6964347(1),rs6968326(1),rs28712054(1),rs28684473(1),rs10275915(1),rs10275918(1),rs10246062(1),rs55785035(1),rs752586(1),rs750822(1),rs750821(1),rs750820(1),rs11976554(1),rs10262079(1),rs11977537(1),rs58617422(1),rs6980238(1),rs6967202(1),rs6976669(1),rs6953151(1),rs11769453(1),rs12535699(1),rs67653507(1),rs6462226(1),rs6462227(1),rs6965119(1),rs930202(1),rs930201(1),rs930200(1),rs2116619(1),rs10951277(1),rs2116617(1),rs2163686(1),rs112561666(1),rs2010396(1),rs62437916(1),rs2880089(1),rs10951278(1),rs6462231(1),rs6462233(1),rs6462234(1),rs2195866(1),rs2060184(1),rs2060183(1),rs2060181(1),rs2060180(1),rs10234286(1),rs2217610(1),rs12701045(1),rs992142(1),rs992141(1),rs6462242(1),rs11773492(1),rs7789049(1),rs7808748(1),rs7789530(1),rs76529178(1),rs75984750(1),rs62437932(1),rs77221350(1),rs10243789(1),rs10250562(1),rs55944228(1),rs7803963(1),rs28402987(1),rs10245274(1),rs10263462(1),rs10248557(1),rs10266883(1),rs10253170(1),rs10271900(1),rs7795719(1),rs10261179(1),rs6946053(1),rs28708453(1),rs10270665(1),rs6972653(1),rs10276392(1),rs10233235(1),rs6980175(1),rs6953733(1),rs17133734(1),rs17133739(1),rs76995665(1),rs111346447(1),rs74508286(1),rs17133774(1),rs79030492(1),rs76282719(1),rs17133778(1),rs6959206(1),rs6978942(1),rs6958764(1),rs61173285(1),rs58744635(1),rs7802557(1),rs7785239(1),rs10480094(1),rs80182692(1),rs6980395(1),rs77479719(1),rs78358027(1),rs6976827(1),rs80220294(1),rs73032391(1),rs56863187(1),rs58215957(1),rs12113979(1),rs56316331(1),rs17324947(1),rs6955230(1),rs75153870(1),rs60438481(1),rs17325709(1),rs117375686(1),rs77058641(1)
1	rs9727976	98376245	4.95e-09	387	47	14	64	75	187	rs2786543(1),rs2811215(1),rs2811214(1),rs2786544(1),rs2248658(1),rs56293913(1),rs2811210(1),rs2811209(1),rs75958652(1),rs2485437(1),rs142272269(1),rs77743956(1),rs11165897(1),rs2786490(1),rs115637836(1),rs2811203(1),rs2811202(1),rs3790386(1),rs2811201(1),rs2786498(1),rs77806051(1),rs2811200(1),rs2811199(1),rs2811198(1),rs1013810(1),rs74721888(1),rs2786500(1),rs2786501(1),rs2811197(1),rs2786503(1),rs2811196(1),rs2786504(1),rs2786505(1),rs2811195(1),rs75659087(1),rs2811194(1),rs78891607(1),rs72732387(1),rs79047566(1),rs79561591(1),rs72732395(1),rs72732396(1),rs72732398(1),rs74796875(1),rs12073839(1),rs12070513(1),rs77326442(1),rs79385582(1),rs76834760(1),rs77619582(1),rs75382280(1),rs80253778(1),rs77325233(1),rs75848580(1),rs76353325(1),rs72975796(1),rs3790387(1),rs75294762(1),rs78695904(1),rs75706535(1),rs190759844(1),rs113066173(1),rs187785463(1),rs61789253(1),rs61789254(1),rs78558062(1),rs79691313(1),rs61789255(1),rs79884288(1),rs61789256(1),rs3790389(1),rs61789257(1),rs72977714(1),rs61789258(1),rs75621692(1),rs72977716(1),rs74675134(1),rs61789259(1),rs61790060(1),rs6668296(1),rs2297595(1),rs61790061(1),rs61790062(1),rs61790063(1),rs61790064(1),rs72977720(1),rs72977723(1),rs61790065(1),rs74105276(1),rs61790066(1),rs61786599(1),rs55684412(1),rs56012174(1),rs17378671(1),rs12406752(1),rs12739159(1),rs4375301(1),rs10747488(1),rs7552188(1),rs7526108(1),rs6658412(1),rs61787782(1),rs12073487(1),rs12072739(1),rs4421623(1),rs12089031(1),rs4970719(1),rs10747489(1),rs4372296(1),rs4379706(1),rs10747490(1),rs11165920(1),rs4970720(1),rs75641275(1),rs4523551(1),rs4523552(1),rs76586805(1),rs61787783(1),rs61787784(1),rs61787785(1),rs79599355(1),rs11165921(1),rs10875111(1),rs113411628(1),rs9661794(1),rs11165922(1),rs6677116(1),rs6604093(1),rs17379561(1),rs10747491(1),rs4970721(1),rs10747492(1),rs12062845(1),rs61787819(1),rs61787820(1),rs7524038(1),rs10875112(1),rs4394693(1),rs4546957(1),rs10875113(1),rs111983855(1),rs1801265(1),rs4970722(1),rs4970723(1),rs9324374(1),rs12406713(1),rs9727548(1),rs7418577(1),rs76266880(1),rs10875118(1),rs111711976(1),rs9662719(1),rs74342068(1),rs12077442(1),rs4394694(1),rs112043062(1),rs79215295(1),rs61787823(1),rs4399192(1),rs75570956(1),rs61787824(1),rs61787826(1),rs79055225(1),rs61787827(1),rs75451404(1),rs61787828(1),rs61787829(1),rs61787830(1),rs113933113(1),rs75467533(1),rs61789073(1),rs4506495(1),rs111584358(1),rs61789075(1),rs112716947(1),rs113529524(1),rs56732321(1),rs28641479(1),rs28582591(1),rs113773950(1),rs61789077(1),rs75513088(1),rs61789078(1),rs9887831(1),rs61789079(1),rs9887848(1),rs9887792(1),rs80075254(1),rs11165937(1),rs6703588(1),rs12067700(1),rs113400063(1),rs61789082(1),rs61789083(1),rs57468345(1),rs12071067(1),rs12067567(1),rs12068763(1),rs11165938(1),rs11165939(1),rs11165940(1),rs80289781(1),rs12077962(1),rs61785881(1),rs61785882(1),rs61785883(1),rs113386591(1),rs72963738(1),rs61785886(1),rs61785887(1),rs61785888(1),rs4573558(1),rs2893376(1),rs2391873(1),rs9440288(1),rs9324380(1),rs1938570(1),rs114831558(1),rs75497903(1),rs2154403(1),rs61785889(1),rs10747495(1),rs1938564(1),rs1938563(1),rs1938562(1),rs2391902(1),rs2154402(1),rs9324381(1),rs1938561(1),rs9440293(1),rs9727941(1),rs9724773(1),rs1938565(1),rs1938566(1),rs1938567(1),rs2391903(1),rs1892549(1),rs1892550(1),rs1892551(1),rs1892552(1),rs2391904(1),rs9324382(1),rs1938571(1),rs4447033(1),rs1938572(1),rs1938573(1),rs1938558(1),rs1938559(1),rs1938560(1),rs9324383(1),rs9725319(1),rs4477335(1),rs4480407(1),rs9659624(1),rs5005705(1),rs9324384(1),rs79699616(1),rs4634961(1),rs9324385(1),rs9324386(1),rs9324387(1),rs9324388(1),rs9659996(1),rs9658841(1),rs9661157(1),rs10747496(1),rs4584446(1),rs2391905(1),rs4950117(1),rs4950118(1),rs10783082(1),rs4950119(1),rs4950120(1),rs4245673(1),rs1938568(1),rs9440393(1),rs9324389(1),rs1938569(1),rs2022864(1),rs2022865(1),rs10875124(1),rs1198574(1),rs1198573(1),rs1198572(1),rs1198571(1),rs1782815(1),rs1782813(1),rs1702294(1),rs1702293(1),rs1782810(1),rs1782811(1),rs1628294(1),rs1625579(1),rs4292998(1),rs4411173(1),rs2802535(1),rs115354697(1),rs116790941(1),rs76183049(1),rs2660304(1),rs2660303(1),rs141931471(1),rs61786696(1),rs61786697(1),rs2660301(1),rs1198583(1),rs1198579(1),rs1211661(1),rs1198600(1),rs1782816(1),rs1198596(1),rs1198594(1),rs1198593(1),rs1198592(1),rs2802531(1),rs2802530(1),rs2802529(1),rs2802525(1),rs1198590(1),rs1198589(1),rs1622611(1),rs2802536(1),rs2660298(1),rs1198578(1),rs1198577(1),rs1198576(1)
2	rs2582974	104578923	5.3e-09	45	10	0	26	0	9	rs2582956(1),rs2043992(1),rs17344811(1),rs2570483(1),rs17344825(1),rs17416779(1),rs11688179(1),rs62149361(1),rs2165434(1),rs17344985(1),rs17416904(1),rs17345027(1),rs10496378(1),rs10496379(1),rs36051936(1),rs1156296(1),rs75431878(1),rs79101318(1),rs17417022(1),rs79542477(1),rs7583040(1),rs7583502(1),rs1441107(1),rs10182899(1),rs9308869(1),rs1156800(1),rs4013966(1),rs11686305(1),rs1036735(1),rs17345188(1),rs79591791(1),rs78180813(1),rs2889275(1),rs74483202(1),rs11692994(1)
18	rs12232639	26570703	5.42e-09	378	17	8	52	110	191	rs62085971(1),rs12607577(1),rs7228259(1),rs62085973(1),rs1504120(1),rs8091564(1),rs17749690(1),rs17677085(1),rs1504114(1),rs1566818(1),rs16944898(1),rs17750013(1),rs8096925(1),rs17677474(1),rs6508549(1),rs1910557(1),rs73412037(1),rs9958594(1),rs1566817(1),rs62085977(1),rs8085050(1),rs11083293(1),rs1910561(1),rs17678776(1),rs7231726(1),rs11663444(1),rs8097472(1),rs7229832(1),rs12454506(1),rs4356550(1),rs11660760(1),rs77828438(1),rs11664878(1),rs1910558(1),rs17679153(1),rs28470293(1),rs8095028(1),rs8094710(1),rs6508554(1),rs7229151(1),rs57513268(1),rs28664001(1),rs12456665(1),rs7228474(1),rs6508555(1),rs8088603(1),rs2174268(1),rs2655354(1),rs6508556(1),rs1504119(1),rs11875956(1),rs57534132(1),rs62086868(1),rs2655353(1),rs1039555(1),rs1039556(1),rs1039557(1),rs1539821(1),rs4800310(1),rs963467(1),rs766641(1),rs1995494(1),rs2174269(1),rs1504118(1),rs62086876(1),rs720907(1),rs1394194(1),rs987124(1),rs7231009(1),rs2655344(1),rs1394191(1),rs1394189(1),rs2847397(1),rs1857704(1),rs1857703(1),rs1504109(1),rs11083296(1),rs12605271(1),rs2847398(1),rs28866230(1),rs1910556(1),rs8098398(1),rs11874898(1),rs56057525(1),rs56183213(1),rs17685777(1),rs2847399(1),rs1504108(1),rs1504107(1),rs2847400(1),rs1504105(1),rs1941319(1),rs6508558(1),rs1394188(1),rs2655364(1),rs2847402(1),rs145444072(1),rs1354420(1),rs1692516(1),rs1785760(1),rs1496485(1),rs1692518(1),rs1692519(1),rs1390692(1),rs1785762(1),rs4506993(1),rs1692521(1),rs1692522(1),rs1692523(1),rs1785763(1),rs1785764(1),rs1614088(1),rs1615700(1),rs1616599(1),rs1618992(1),rs1785765(1),rs1785766(1),rs1628075(1),rs356901(1),rs1390691(1),rs7233387(1),rs9954774(1),rs9952451(1),rs59522353(1),rs1941335(1),rs58217410(1),rs80293810(1),rs931600(1),rs61233796(1),rs11876474(1),rs356906(1),rs72479851(1),rs356908(1),rs356910(1),rs356912(1),rs356913(1),rs356914(1),rs356915(1),rs356917(1),rs356918(1),rs7227864(1),rs356919(1),rs16945291(1),rs73406273(1),rs73406275(1),rs242513(1),rs356821(1),rs187175(1),rs356822(1),rs168561(1),rs975933(1),rs356824(1),rs1684985(1),rs1684986(1),rs1684987(1),rs1613651(1),rs356826(1),rs356827(1),rs356814(1),rs356816(1),rs356817(1),rs356819(1),rs63375(1),rs1685059(1),rs16945355(1),rs62087165(1),rs35119234(1),rs1518587(1),rs10853692(1),rs12455020(1),rs526891(1),rs2171324(1),rs28500620(1),rs12458315(1),rs2312612(1),rs17770064(1),rs12965885(1),rs12454606(1),rs1850662(1),rs547492(1),rs4800313(1),rs12964232(1),rs12970836(1),rs502240(1),rs7241330(1),rs12954609(1),rs79843380(1),rs112952694(1),rs8090327(1),rs1607412(1),rs561043(1),rs11872823(1),rs579519(1),rs543238(1),rs528013(1),rs529924(1),rs1954843(1),rs2460090(1),rs2460089(1),rs2440186(1),rs2509567(1),rs2155768(1),rs2155767(1),rs477193(1),rs475790(1),rs558265(1),rs557437(1),rs556767(1),rs555217(1),rs498260(1),rs4416099(1),rs492876(1),rs492026(1),rs12604549(1),rs62086674(1),rs2440185(1),rs2460088(1),rs62086675(1),rs519119(1),rs541218(1),rs541236(1),rs541265(1),rs520107(1),rs543066(1),rs543941(1),rs2460086(1),rs2509569(1),rs534122(1),rs534000(1),rs531300(1),rs509415(1),rs505576(1),rs504648(1),rs503773(1),rs478725(1),rs549300(1),rs474091(1),rs553245(1),rs558979(1),rs578786(1),rs554465(1),rs553521(1),rs550752(1),rs527147(1),rs523381(1),rs504296(1),rs520484(1),rs505200(1),rs531835(1),rs557333(1),rs560910(1),rs574242(1),rs478954(1),rs483447(1),rs2264596(1),rs2945666(1),rs2945665(1),rs1785647(1),rs537991(1),rs537996(1),rs574464(1),rs526043(1),rs2460093(1),rs692904(1),rs11878095(1),rs62086678(1),rs62086691(1),rs12104023(1),rs12104101(1),rs8083344(1),rs9959816(1),rs7239093(1),rs55920753(1),rs7236546(1),rs77484855(1),rs4595867(1),rs76993760(1),rs2155772(1),rs2155771(1),rs9960549(1),rs16945758(1),rs9945913(1),rs16945761(1),rs58247955(1),rs62086696(1),rs9951039(1),rs9964679(1),rs12458534(1),rs59417551(1),rs117691768(1),rs9966633(1),rs9304530(1),rs4239459(1),rs4239460(1),rs4239461(1),rs4800900(1),rs4800901(1),rs4800902(1),rs75505832(1),rs76922943(1),rs1941881(1),rs4800315(1),rs4800903(1),rs9960522(1),rs16945794(1),rs16945797(1),rs2155932(1),rs2155931(1),rs2155930(1),rs77354823(1),rs9966411(1),rs1941879(1),rs74365659(1),rs16945968(1),rs117431579(1),rs141722892(1),rs140751123(1),rs146715287(1),rs117193951(1),rs79240041(1),rs7230857(1),rs78485908(1),rs78211266(1),rs10164069(1),rs17707880(1),rs16946109(1),rs10502524(1),rs16946133(1),rs80309219(1),rs74426783(1),rs74744667(1),rs16946138(1),rs75197047(1),rs78314918(1),rs79901884(1),rs79020042(1),rs16946140(1),rs16946142(1),rs16946146(1),rs16946147(1),rs9964764(1),rs9953796(1),rs4268830(1),rs4300733(1),rs4429370(1),rs5004575(1),rs4407133(1),rs4401122(1),rs10502523(1),rs9965315(1),rs16946152(1),rs16946154(1),rs58220457(1)
4	rs73193340	3281799	5.45e-09	61	7	0	0	5	49	rs11731237(1),rs2798225(1),rs2530599(1),rs2858089(1),rs2798222(1),rs2858087(1),rs2071671(1),rs2071668(1),rs2071667(1),rs2798221(1),rs2858086(1),rs2157093(1),rs2858085(1),rs2858083(1),rs2530601(1),rs7656026(1),rs6446726(1),rs6446727(1),rs10805008(1),rs6446728(1),rs112053854(1),rs73193339(1),rs78871871(1),rs78578284(1),rs114298671(1),rs73193341(1),rs12510489(1),rs12508004(1),rs7658412(1),rs57010886(1),rs12504986(1),rs12505018(1),rs12500459(1),rs12506821(1),rs73193343(1),rs73193346(1),rs2051559(1),rs6829279(1),rs743699(1),rs10006362(1),rs2857861(1),rs2051558(1),rs7679872(1),rs28600049(1),rs16844249(1),rs73193383(1),rs12510769(1),rs10027926(1),rs77399690(1),rs17190954(1),rs12641989(1),rs3748037(1),rs3088231(1),rs28548185(1)
4	rs10011326	3218739	5.98e-09	69	12	0	0	4	53	rs66684864(1),rs2269477(1),rs2298967(1),rs6844859(1),rs73193303(1),rs2298971(1),rs7685686(1),rs363088(1),rs362336(1),rs362331(1),rs916171(1),rs3755883(1),rs2071662(1),rs362275(1),rs362319(1),rs82334(1),rs82333(1),rs82332(1),rs110501(1),rs362273(1),rs3121419(1),rs2269478(1),rs362272(1),rs2237007(1),rs362271(1),rs3775061(1),rs3135175(1),rs2269499(1),rs362306(1),rs362268(1),rs362289(1),rs3135173(1),rs362287(1),rs1006798(1),rs3135172(1),rs362283(1),rs362266(1),rs362282(1),rs362279(1),rs3135171(1),rs3095074(1),rs4690081(1),rs3135170(1),rs3135169(1),rs3135168(1),rs3095073(1),rs3095072(1),rs3095083(1),rs3095082(1),rs3095081(1),rs3121420(1),rs3129319(1),rs3095079(1),rs3095078(1),rs3095077(1),rs910568(1),rs2749785(1)
3	rs142935903	49991852	6.12e-09	66	21	8	13	11	13	rs76683871(1),rs141959192(1),rs149722426(1),rs188683902(1),rs116684805(1),rs114182490(1),rs147707204(1),rs115297924(1),rs116119655(1),rs139946791(1),rs141325317(1),rs145401859(1),rs114302200(1),rs150568866(1),rs143719425(1),rs148834251(1),rs145225860(1),rs150021639(1),rs34539806(1),rs140864960(1),rs139394417(1),rs142344547(1),rs138736131(1),rs138772768(1),rs146958887(1),rs138014720(1),rs138916547(1),rs115669815(1),rs143827255(1),rs73080992(1),rs7612733(1),rs115258642(1),rs115696506(1),rs111991220(1),rs587629016(1),rs5030977(1),rs41308273(1)
6	rs76112426	98532427	9.24e-09	95	47	6	2	0	40	rs9372625(1),rs9401333(1),rs11153969(1),rs9482094(1),rs4839715(1),rs4339469(1),rs35121390(1),rs4548017(1),rs4839716(1),rs6905544(1),rs9375031(1),rs6935884(1),rs9490266(1),rs6938973(1),rs9320823(1),rs10872224(1),rs9401452(1),rs9401458(1),rs78323999(1),rs9401501(1),rs13215227(1),rs4839938(1),rs4839939(1),rs28792186(1),rs4576255(1),rs3004179(1),rs55731746(1),rs4401671(1),rs13216075(1),rs35062457(1),rs9388083(1),rs9398676(1),rs9388090(1),rs4458695(1),rs12176311(1),rs80147556(1),rs12174762(1),rs901628(1),rs901629(1),rs901630(1),rs79690157(1),rs62422661(1)
4	rs77087420	123122856	9.76e-09	83	5	7	12	43	16	rs72682611(1),rs72682645(1),rs11722240(1),rs192251575(1),rs183824659(1),rs189292438(1),rs114179985(1),rs116529878(1),rs115745706(1),rs55645292(1),rs13145650(1),rs11946801(1),rs72684711(1),rs72684714(1),rs72684715(1),rs75994259(1),rs185008245(1),rs11731877(1),rs74490049(1),rs78689878(1),rs55969942(1),rs55904957(1),rs7671357(1),rs4505848(1),rs75595651(1),rs45605540(1),rs7664452(1),rs45510500(1),rs74455003(1),rs45510091(1),rs72687044(1),rs13147049(1),rs28854492(1),rs7693745(1),rs28454948(1),rs7699742(1),rs11722421(1),rs4145717(1),rs17388568(1),rs12499753(1),rs1904522(1),rs55896948(1),rs716501(1),rs35914000(1),rs56360035(1),rs56267605(1),rs3136534(1),rs2069772(1),rs2069763(1),rs58939053(1),rs45534736(1),rs11098659(1),rs114101316(1),rs45454992(1),rs11723495(1),rs552527507(1),rs4438772(1),rs11725823(1),rs72669154(1),rs4380538(1),rs59867199(1),rs72669165(1),rs11729811(1),rs72669172(1),rs45485691(1),rs146583707(1),rs10014468(1),rs4295278(1),rs4833838(1),rs80282749(1),rs2390352(1)
5	rs832575	56161787	1.01e-08	165	15	12	43	9	86	rs76090220(1),rs1910019(1),rs12697152(1),rs1910020(1),rs9292121(1),rs889312(1),rs1862625(1),rs1862626(1),rs6450401(1),rs4700485(1),rs1035514(1),rs751991(1),rs78444671(1),rs78649797(1),rs79128470(1),rs56069227(1),rs832573(1),rs832578(1),rs252887(1),rs2548663(1),rs33322(1),rs702689(1),rs832582(1),rs832583(1),rs832584(1),rs832551(1),rs75399059(1),rs832550(1),rs832549(1),rs832548(1),rs832547(1),rs866222(1),rs861283(1),rs252901(1),rs252900(1),rs252899(1),rs252898(1),rs194058(1),rs702688(1),rs252910(1),rs185218(1),rs166169(1),rs252911(1),rs252913(1),rs744023(1),rs192249(1),rs252914(1),rs173764(1),rs832539(1),rs832538(1),rs702686(1),rs252925(1),rs185220(1),rs252923(1),rs33321(1),rs33319(1),rs43183(1),rs33318(1),rs39642(1),rs331499(1),rs832537(1),rs832536(1),rs832535(1),rs1466008(1),rs2662033(1),rs832534(1),rs832533(1),rs702680(1),rs702679(1),rs832532(1),rs832399(1),rs252897(1),rs252895(1),rs252894(1),rs252893(1),rs173763(1),rs189695(1),rs252890(1),rs252889(1),rs832531(1),rs832529(1),rs2591970(1),rs2591969(1),rs2591968(1),rs2591967(1),rs2591966(1),rs2591965(1),rs2591964(1),rs2591963(1),rs2591962(1),rs2591961(1),rs2591958(1),rs2662038(1),rs72644088(1),rs1550821(1),rs2034244(1),rs2255726(1),rs2591957(1),rs2034245(1),rs2591956(1),rs2591955(1),rs2591954(1),rs906631(1),rs72644089(1),rs77112307(1),rs28397234(1),rs170733(1),rs2662027(1),rs978406(1),rs2662022(1),rs2662021(1),rs2662019(1),rs832402(1),rs6450411(1),rs142989338(1),rs832403(1),rs1445998(1),rs2662016(1),rs2662015(1),rs2441132(1),rs10940518(1),rs2408652(1),rs7702800(1),rs7703149(1),rs7722803(1),rs7736675(1),rs7736842(1),rs10036895(1),rs872372(1),rs1002473(1),rs1002474(1),rs1567304(1),rs1573998(1),rs7721255(1),rs6876691(1),rs12523611(1),rs12521603(1),rs6868383(1)
19	rs2023878	18834124	1.02e-08	79	24	12	18	6	19	rs12462890(1),rs3761033(1),rs2314662(1),rs2283617(1),rs2238647(1),rs148152819(1),rs10423102(1),rs889362(1),rs11085237(1),rs889363(1),rs10423852(1),rs10403231(1),rs12974777(1),rs12976741(1),rs12980154(1),rs12610845(1),rs11085239(1),rs1076234(1),rs1076235(1),rs10423676(1),rs11085240(1),rs8113096(1),rs75186747(1),rs4808149(1),rs60021783(1),rs757317(1),rs4808150(1),rs34482977(1),rs7246370(1),rs10221489(1),rs11085241(1),rs11668545(1),rs11668587(1),rs12462498(1),rs2051815(1),rs12460629(1),rs11880800(1),rs77625533(1),rs113778921(1),rs113480875(1),rs74736618(1),rs74787200(1),rs56033554(1)
18	rs9952007	50323437	1.05e-08	431	24	29	74	141	163	rs74624319(1),rs61464876(1),rs117499630(1),rs76763249(1),rs80032768(1),rs112748436(1),rs75269730(1),rs117670360(1),rs79085255(1),rs12968558(1),rs16955388(1),rs16955405(1),rs17749565(1),rs11876688(1),rs11874704(1),rs11872192(1),rs78106569(1),rs79994771(1),rs142756621(1),rs36016312(1),rs17682427(1),rs75689730(1),rs62084390(1),rs16955414(1),rs11875753(1),rs16955415(1),rs62084391(1),rs17682457(1),rs17682463(1),rs17749685(1),rs77708563(1),rs11872135(1),rs80298190(1),rs17682479(1),rs80130669(1),rs56919144(1),rs11873548(1),rs80189908(1),rs112618603(1),rs78630486(1),rs80301098(1),rs74919562(1),rs11873412(1),rs11876586(1),rs79958626(1),rs117412147(1),rs11877459(1),rs17468382(1),rs79610234(1),rs9948029(1),rs118144563(1),rs117980044(1),rs78604944(1),rs80170347(1),rs543778846(1),rs563569263(1),rs532372129(1),rs552382733(1),rs559414153(1),rs80019476(1),rs201211896(1),rs11877285(1),rs75750183(1),rs78132131(1),rs11877891(1),rs575127855(1),rs150778618(1),rs75634824(1),rs62081908(1),rs139350533(1),rs12373206(1),rs62081913(1),rs79400517(1),rs76269308(1),rs117935189(1),rs118144216(1),rs1367848(1),rs117346962(1),rs28592006(1),rs77292380(1),rs77389483(1),rs142039894(1),rs117050424(1),rs74671490(1),rs74600925(1),rs78939599(1),rs75368394(1),rs113902371(1),rs9954223(1),rs9954366(1),rs9954387(1),rs9956954(1),rs9946240(1),rs9957208(1),rs9957066(1),rs28720976(1),rs28710315(1),rs117909868(1),rs75255207(1),rs112096055(1),rs77911615(1),rs62081953(1),rs77161102(1),rs9960305(1),rs9949728(1),rs78229156(1),rs28418704(1),rs1984342(1),rs75177472(1),rs28662803(1),rs79241149(1),rs9963981(1),rs74601030(1),rs9966586(1),rs9955760(1),rs9955775(1),rs76362387(1),rs76980476(1),rs79518038(1),rs116940662(1),rs9967152(1),rs9956376(1),rs9967408(1),rs117516843(1),rs9946762(1),rs62081957(1),rs4638688(1),rs9947241(1),rs9959370(1),rs78062210(1),rs78835166(1),rs183630099(1),rs188676378(1),rs74542236(1),rs74406804(1),rs76093543(1),rs74641489(1),rs79335626(1),rs79579873(1),rs9962392(1),rs9950339(1),rs9950448(1),rs9950558(1),rs9962979(1),rs9950856(1),rs9951083(1),rs9950936(1),rs80118519(1),rs1943102(1),rs80289134(1),rs77481124(1),rs113720878(1),rs28407519(1),rs28485029(1),rs28610143(1),rs111627202(1),rs62081958(1),rs28398323(1),rs28659932(1),rs28524721(1),rs77721880(1),rs78434669(1),rs114083506(1),rs79875724(1),rs9959936(1),rs111664411(1),rs75906728(1),rs74650785(1),rs9949295(1),rs76434772(1),rs75112069(1),rs76796891(1),rs183215356(1),rs78714353(1),rs75493591(1),rs77393461(1),rs9960581(1),rs77105189(1),rs115627213(1),rs113795849(1),rs76212234(1),rs75762275(1),rs78544169(1),rs77947891(1),rs28762705(1),rs28820319(1),rs9953235(1),rs9953246(1),rs28624269(1),rs28416202(1),rs28587032(1),rs9953616(1),rs9956105(1),rs9956125(1),rs9945323(1),rs9956060(1),rs9945509(1),rs9956657(1),rs9956597(1),rs111891224(1),rs9941424(1),rs9941425(1),rs77570551(1),rs9941430(1),rs9941431(1),rs78139846(1),rs75846297(1),rs28748057(1),rs28770857(1),rs28872917(1),rs9941438(1),rs9941411(1),rs9941419(1),rs9941444(1),rs9955427(1),rs9966590(1),rs9955595(1),rs9966461(1),rs77259281(1),rs79494668(1),rs9946558(1),rs9958738(1),rs9946735(1),rs9958825(1),rs1943139(1),rs78519105(1),rs28776175(1),rs79256081(1),rs62083263(1),rs74694262(1),rs75850812(1),rs75541153(1),rs78363856(1),rs117789324(1),rs113806590(1),rs75675047(1),rs78579906(1),rs11874333(1),rs76150089(1),rs28838039(1),rs28848907(1),rs79462033(1),rs9945658(1),rs9945759(1),rs9956816(1),rs77054809(1),rs111310796(1),rs111413638(1),rs77737200(1),rs77295098(1),rs75105645(1),rs11082945(1),rs78626264(1),rs28857601(1),rs28793076(1),rs28892331(1),rs28790622(1),rs28845188(1),rs9945670(1),rs9945756(1),rs9946016(1),rs75051673(1),rs74565407(1),rs76398680(1),rs112631156(1),rs113644463(1),rs113794886(1),rs76779252(1),rs112921778(1),rs113760958(1),rs74819276(1),rs77971780(1),rs75762883(1),rs76842473(1),rs78008726(1),rs113837909(1),rs78639032(1),rs532744034(1),rs113678118(1),rs113619663(1),rs76210227(1),rs76099091(1),rs28657056(1),rs28494889(1),rs28730916(1),rs17469528(1),rs28533056(1),rs79517777(1),rs76113698(1),rs112015802(1),rs111481065(1),rs77607918(1),rs78054033(1),rs78859004(1),rs11873067(1),rs76800869(1),rs75849213(1),rs74375265(1),rs28549056(1),rs28372486(1),rs9951937(1),rs113087004(1),rs17384993(1),rs78939674(1),rs74412371(1),rs17385049(1),rs16955526(1),rs76628896(1),rs1007642(1),rs11875222(1),rs11872103(1),rs9947544(1),rs28520810(1),rs1002225(1),rs17469990(1),rs118005926(1),rs57622047(1),rs112373415(1),rs9954488(1),rs4330004(1),rs1431735(1),rs76411036(1),rs714722(1),rs9964103(1),rs9963965(1),rs78590093(1),rs79899491(1),rs11082946(1),rs11082947(1),rs11082948(1),rs11082949(1),rs9953189(1),rs9952947(1),rs78604678(1),rs74866114(1),rs12606370(1),rs77222199(1),rs16955561(1),rs79929341(1),rs112315835(1),rs112834708(1),rs16955566(1),rs16955568(1),rs28501638(1),rs9646524(1),rs9966447(1),rs9304432(1),rs9304433(1),rs137909565(1),rs9946140(1),rs12604410(1),rs1431731(1),rs1431730(1),rs28409180(1),rs1431729(1),rs2082290(1),rs9964788(1),rs12605630(1),rs12605728(1),rs9955549(1),rs9956101(1),rs75807737(1),rs76452246(1),rs5008899(1),rs1835711(1),rs1835710(1),rs117971751(1),rs76404409(1),rs78252488(1),rs77924276(1),rs17385890(1),rs78186154(1),rs17386079(1),rs9948007(1),rs12604264(1),rs112648558(1),rs112349071(1),rs112236025(1)
6	rs9348866	31358955	1.07e-08	1179	181	96	360	411	131	rs4713408(1),rs3871465(1),rs7776233(1),rs9262474(1),rs9262477(1),rs9262478(1),rs6905206(1),rs6933042(1),rs6910700(1),rs9262492(1),rs9262498(1),rs4713412(1),rs9262501(1),rs9262507(1),rs9262508(1),rs3130976(1),rs3095300(1),rs3095298(1),rs3094220(1),rs3094216(1),rs3130556(1),rs9263708(1),rs28362359(1),rs6928399(1),rs9264277(1),rs186097794(1),rs2844632(1),rs3130442(1),rs2524120(1),rs72502556(1),rs2234776(1),rs41544212(1),rs72558143(1),rs1050446(1),rs2844621(1),rs3134745(1),rs9264759(1),rs28732107(1),rs9348859(1),rs9468915(1),rs9468917(1),rs28367587(1),rs28367588(1),rs9461681(1),rs3873374(1),rs2394963(1),rs2394964(1),rs2894206(1),rs2394965(1),rs9468918(1),rs9461683(1),rs28367591(1),rs7754443(1),rs7754903(1),rs9468920(1),rs9468921(1),rs9468922(1),rs9468923(1),rs28616643(1),rs4628144(1),rs9468925(1),rs3906269(1),rs28367595(1),rs9468926(1),rs28367597(1),rs3906276(1),rs3873379(1),rs3909124(1),rs12110912(1),rs17192519(1),rs17198874(1),rs17198895(1),rs17192526(1),rs16899205(1),rs16899207(1),rs28367599(1),rs28367601(1),rs28367602(1),rs28367603(1),rs4543367(1),rs4543368(1),rs4454129(1),rs4275053(1),rs28367604(1),rs28367605(1),rs28367606(1),rs28367607(1),rs28367608(1),rs28367609(1),rs28367610(1),rs28367611(1),rs28367612(1),rs28367613(1),rs28367614(1),rs28367615(1),rs28367616(1),rs28367617(1),rs28367618(1),rs28367619(1),rs28367620(1),rs28367621(1),rs28367622(1),rs28367623(1),rs28367624(1),rs28367625(1),rs28367626(1),rs28367627(1),rs28367628(1),rs28367629(1),rs28367630(1),rs28367631(1),rs28367633(1),rs28367634(1),rs28367635(1),rs28367636(1),rs28367637(1),rs28367638(1),rs28367639(1),rs16899213(1),rs28367640(1),rs28367641(1),rs111595250(1),rs28367646(1),rs28367647(1),rs28367648(1),rs28367649(1),rs28367650(1),rs28367651(1),rs28367652(1),rs28367653(1),rs28367654(1),rs28367656(1),rs28367657(1),rs28367658(1),rs28367659(1),rs28367660(1),rs28367661(1),rs28367662(1),rs28367663(1),rs28367664(1),rs28367665(1),rs28367666(1),rs28367667(1),rs28367668(1),rs28367669(1),rs28367670(1),rs28367671(1),rs28367672(1),rs28367673(1),rs28367674(1),rs28367675(1),rs28367676(1),rs28367677(1),rs28367679(1),rs28367680(1),rs2894358(1),rs28367681(1),rs2894359(1),rs2894360(1),rs2894361(1),rs2894362(1),rs9468935(1),rs9468936(1),rs9468938(1),rs28367684(1),rs11967472(1),rs9468940(1),rs9461688(1),rs4713451(1),rs3873386(1),rs9468944(1),rs3873387(1),rs9264965(1),rs9264966(1),rs9264970(1),rs5028535(1),rs28752781(1),rs9265155(1),rs9265164(1),rs9265167(1),rs9265178(1),rs28752782(1),rs9265187(1),rs9265189(1),rs9265202(1),rs28752783(1),rs28752785(1),rs9265212(1),rs28752787(1),rs28752788(1),rs28752789(1),rs9265226(1),rs28752790(1),rs28752791(1),rs28752794(1),rs28752796(1),rs9265258(1),rs13210555(1),rs9265262(1),rs9265263(1),rs9265398(1),rs9265400(1),rs9265401(1),rs9265402(1),rs9265403(1),rs9265404(1),rs9265405(1),rs9265407(1),rs9265410(1),rs9265411(1),rs9265412(1),rs9265413(1),rs9265414(1),rs9265415(1),rs80091066(1),rs9265418(1),rs9265419(1),rs9265436(1),rs28752855(1),rs28367780(1),rs9265563(1),rs28752862(1),rs9265572(1),rs9265604(1),rs9265610(1),rs9265611(1),rs17199146(1),rs9265615(1),rs9265616(1),rs9265622(1),rs9265623(1),rs9265625(1),rs9265626(1),rs9265630(1),rs9265631(1),rs9265632(1),rs9265633(1),rs9265635(1),rs9265639(1),rs9265641(1),rs9265642(1),rs9265643(1),rs28752869(1),rs28752870(1),rs9468965(1),rs9265646(1),rs9265650(1),rs9265653(1),rs9265654(1),rs9265655(1),rs9265657(1),rs9265658(1),rs9265659(1),rs9265660(1),rs9265662(1),rs9265663(1),rs9265664(1),rs9265665(1),rs9265666(1),rs9265667(1),rs9265669(1),rs9265670(1),rs9265672(1),rs9265674(1),rs9265675(1),rs9265677(1),rs9265681(1),rs9265682(1),rs9265683(1),rs9265684(1),rs9265685(1),rs9265688(1),rs9265690(1),rs9265691(1),rs9265692(1),rs9265693(1),rs9265694(1),rs9265695(1),rs9265696(1),rs9265698(1),rs9265700(1),rs9265704(1),rs9265705(1),rs9265706(1),rs9265707(1),rs9265708(1),rs9265709(1),rs9265710(1),rs9265711(1),rs9265712(1),rs9265713(1),rs9265714(1),rs4947248(1),rs9265719(1),rs9265720(1),rs9265721(1),rs9265722(1),rs9265725(1),rs9265727(1),rs9265729(1),rs9265734(1),rs6914104(1),rs6914258(1),rs28752875(1),rs28752876(1),rs28752877(1),rs28752878(1),rs28752879(1),rs9265747(1),rs28752880(1),rs28752881(1),rs6919086(1),rs28752882(1),rs28752883(1),rs28752884(1),rs28752885(1),rs28367781(1),rs28367782(1),rs28367783(1),rs28367784(1),rs2394969(1),rs28752886(1),rs28752887(1),rs28752890(1),rs28752891(1),rs28752892(1),rs28367785(1),rs35314769(1),rs28367786(1),rs28752893(1),rs28752894(1),rs28752895(1),rs28752896(1),rs28367787(1),rs28367788(1),rs9265753(1),rs34548997(1),rs28752928(1),rs28752937(1),rs7381656(1),rs28367802(1),rs28367804(1),rs28367809(1),rs28367810(1),rs28367815(1),rs28367829(1),rs28367830(1),rs28367831(1),rs28752956(1),rs28752958(1),rs28752959(1),rs34280381(1),rs28752960(1),rs28752962(1),rs28752963(1),rs28752964(1),rs28752965(1),rs28752966(1),rs9265772(1),rs28752967(1),rs28752969(1),rs28752970(1),rs28752971(1),rs28752972(1),rs28752973(1),rs28752975(1),rs28752977(1),rs28752978(1),rs28752979(1),rs28752980(1),rs28752981(1),rs9265779(1),rs28752995(1),rs28752997(1),rs28752998(1),rs9265782(1),rs28753017(1),rs28753018(1),rs28753019(1),rs12665338(1),rs28753022(1),rs34213882(1),rs4257854(1),rs4401661(1),rs12665374(1),rs28753026(1),rs28753027(1),rs12664125(1),rs28753034(1),rs9265783(1),rs35510180(1),rs34823443(1),rs28753049(1),rs28753052(1),rs35397778(1),rs34084999(1),rs9265789(1),rs28753057(1),rs28753062(1),rs28753063(1),rs28753064(1),rs28753066(1),rs28771371(1),rs28771372(1),rs9295981(1),rs9265797(1),rs28771380(1),rs28771381(1),rs28771384(1),rs28367860(1),rs35870395(1),rs6929110(1),rs6929132(1),rs6929502(1),rs10081039(1),rs34014255(1),rs28380804(1),rs28380810(1),rs9265836(1),rs9265837(1),rs28380863(1),rs2394974(1),rs2394975(1),rs4637682(1),rs28380871(1),rs28380880(1),rs28380881(1),rs2854008(1),rs4397267(1),rs28380883(1),rs4349860(1),rs28380890(1),rs28380891(1),rs28380892(1),rs28380893(1),rs28380894(1),rs2394982(1),rs28380896(1),rs28380897(1),rs28380900(1),rs7450302(1),rs28380903(1),rs28380905(1),rs28380906(1),rs28380909(1),rs28380910(1),rs12173764(1),rs12175330(1),rs28380913(1),rs28380914(1),rs28380915(1),rs28380917(1),rs28380918(1),rs5021841(1),rs5021842(1),rs5021843(1),rs5021844(1),rs2507999(1),rs2507997(1),rs2507996(1),rs9265941(1),rs9265947(1),rs9265956(1),rs9265962(1),rs2523624(1),rs2596522(1),rs9265975(1),rs9265977(1),rs9265978(1),rs9265984(1),rs9265986(1),rs9265987(1),rs4992478(1),rs34429926(1),rs9405083(1),rs35370128(1),rs35278939(1),rs36001311(1),rs36000964(1),rs35110522(1),rs112420503(1),rs11962818(1),rs2442721(1),rs2523616(1),rs9266094(1),rs9266095(1),rs9378247(1),rs1055348(1),rs1050538(1),rs9266224(1),rs2394986(1),rs7749442(1),rs2596548(1),rs2596549(1),rs2523556(1),rs2523553(1),rs9266363(1),rs3016015(1),rs2844580(1),rs2596426(1),rs2596427(1),rs2844576(1),rs2523542(1),rs7767142(1),rs2844574(1),rs2523540(1),rs2844573(1),rs2844572(1),rs2844571(1),rs61292951(1),rs2523537(1),rs2844570(1),rs2523535(1),rs2596432(1),rs2844569(1),rs2523533(1),rs2853991(1),rs2253908(1),rs2596433(1),rs17199474(1),rs2523531(1),rs17193150(1),rs2853990(1),rs2853989(1),rs9266438(1),rs9266441(1),rs2523644(1),rs2254556(1),rs4959066(1),rs4959017(1),rs4959018(1),rs3997982(1),rs9266596(1),rs4959070(1),rs2507982(1),rs2442738(1),rs9501587(1),rs9266635(1),rs9501588(1),rs9266636(1),rs9266637(1),rs9266638(1),rs78948882(1),rs2844541(1),rs76188215(1),rs73394251(1),rs75430636(1),rs9295987(1),rs2523488(1),rs2523487(1),rs2523486(1),rs3016014(1),rs9266747(1),rs3130485(1),rs3099849(1),rs2442754(1),rs9266760(1),rs9266761(1),rs9266762(1),rs2507977(1),rs2507974(1),rs9266784(1),rs2596517(1),rs3134787(1),rs34053403(1),rs72657659(1),rs67015816(1),rs67484745(1),rs72867741(1),rs147581729(1),rs73400322(1),rs67225062(1),rs67198638(1),rs2596483(1),rs28366124(1),rs28366125(1),rs28366126(1),rs28366127(1),rs28366128(1),rs28366129(1),rs28366130(1),rs2596484(1),rs28366133(1),rs2523455(1),rs2507968(1),rs1063631(1),rs1051786(1),rs17200242(1),rs17200249(1),rs1051792(1),rs1051794(1),rs3828878(1),rs3828880(1),rs3828881(1),rs3828882(1),rs1051796(1),rs1131898(1),rs1051798(1),rs1051799(1),rs112243036(1),rs41554412(1),rs74223475(1),rs6933734(1),rs6933621(1),rs6933939(1),rs6934311(1),rs3132467(1),rs6934175(1),rs6934
22	rs4239895	42198093	1.09e-08	1013	39	134	85	68	687	rs5758182(1),rs5758188(1),rs9611459(1),rs9607765(1),rs6519240(1),rs926914(1),rs71327107(1),rs9611460(1),rs75723348(1),rs9611465(1),rs9611466(1),rs9611467(1),rs9607768(1),rs12484477(1),rs4820423(1),rs4820426(1),rs4821982(1),rs4820427(1),rs9611469(1),rs73174657(1),rs9607769(1),rs9611474(1),rs8135524(1),rs4821984(1),rs4821986(1),rs73174660(1),rs4821989(1),rs4821990(1),rs12484971(1),rs9754487(1),rs7286603(1),rs13055800(1),rs4821991(1),rs8137906(1),rs12484525(1),rs1967708(1),rs6002239(1),rs8142874(1),rs28814423(1),rs9619935(1),rs6002242(1),rs4821993(1),rs9611486(1),rs13053242(1),rs9611487(1),rs73424602(1),rs12168518(1),rs12168550(1),rs9611488(1),rs5995990(1),rs6002245(1),rs5758211(1),rs4821998(1),rs62238687(1),rs12485034(1),rs4821999(1),rs8136923(1),rs4822000(1),rs8142276(1),rs8141730(1),rs9607771(1),rs7290458(1),rs7289989(1),rs9623320(1),rs12157997(1),rs5995992(1),rs11090039(1),rs13058113(1),rs55947928(1),rs2064560(1),rs9611503(1),rs4820428(1),rs4820429(1),rs4822008(1),rs9611505(1),rs20551(1),rs7510675(1),rs5751056(1),rs2057070(1),rs9611509(1),rs6002271(1),rs136393(1),rs9611510(1),rs136395(1),rs6002277(1),rs2092563(1),rs136402(1),rs4820433(1),rs3818003(1),rs9611519(1),rs9611520(1),rs2273085(1),rs5758264(1),rs5758265(1),rs5758266(1),rs5758267(1),rs2179744(1),rs5758268(1),rs139477(1),rs5751069(1),rs139495(1),rs4820434(1),rs139505(1),rs139509(1),rs139516(1),rs139519(1),rs6519249(1),rs9611540(1),rs6002310(1),rs139531(1),rs9611542(1),rs139535(1),rs1969666(1),rs1535048(1),rs1984584(1),rs1003619(1),rs1984839(1),rs5996013(1),rs9607790(1),rs2024566(1),rs9611546(1),rs2024567(1),rs2092564(1),rs4822020(1),rs55658582(1),rs7292854(1),rs7287619(1),rs6002323(1),rs61298040(1),rs1883825(1),rs1883826(1),rs1883827(1),rs7289932(1),rs9611548(1),rs34011394(1),rs62238178(1),rs9611549(1),rs9611550(1),rs6002328(1),rs9611555(1),rs13057907(1),rs62238180(1),rs2281333(1),rs7290404(1),rs5758307(1),rs12484074(1),rs1109151(1),rs9538(1),rs6002351(1),rs9611561(1),rs4822024(1),rs5758311(1),rs9607798(1),rs9611562(1),rs4820437(1),rs4820438(1),rs9611565(1),rs9611566(1),rs11090046(1),rs9611567(1),rs6002358(1),rs113795690(1),rs57711468(1),rs9611569(1),rs7287294(1),rs73176682(1),rs4822025(1),rs2234052(1),rs2234053(1),rs9607799(1),rs2234058(1),rs2234059(1),rs3788584(1),rs767593(1),rs73176685(1),rs73176686(1),rs73176687(1),rs111763257(1),rs73176689(1),rs9611570(1),rs9607800(1),rs9611571(1),rs9611572(1),rs73176692(1),rs28604950(1),rs4822027(1),rs73176694(1),rs9611573(1),rs5758324(1),rs4822028(1),rs60119330(1),rs2073167(1),rs9611576(1),rs132901(1),rs132902(1),rs202645(1),rs132904(1),rs132905(1),rs132906(1),rs75784(1),rs169364(1),rs9611579(1),rs132907(1),rs6002372(1),rs5758335(1),rs132908(1),rs132909(1),rs5751094(1),rs132911(1),rs132912(1),rs132914(1),rs132915(1),rs132916(1),rs132917(1),rs132918(1),rs202634(1),rs202635(1),rs132920(1),rs202659(1),rs132921(1),rs132922(1),rs202661(1),rs202662(1),rs202663(1),rs202664(1),rs202665(1),rs202666(1),rs202667(1),rs2899345(1),rs5758341(1),rs5758342(1),rs5758343(1),rs5758344(1),rs5758345(1),rs2413643(1),rs2413644(1),rs420071(1),rs12165508(1),rs2142505(1),rs5758347(1),rs6002378(1),rs6002379(1),rs6002380(1),rs6002381(1),rs202613(1),rs202614(1),rs202616(1),rs188057(1),rs202617(1),rs202618(1),rs202619(1),rs9611588(1),rs202620(1),rs202622(1),rs9611589(1),rs202623(1),rs202624(1),rs202625(1),rs169362(1),rs5751101(1),rs7285041(1),rs6609(1),rs9611591(1),rs202641(1),rs202642(1),rs2011790(1),rs79005(1),rs202650(1),rs202652(1),rs169365(1),rs202653(1),rs106860(1),rs202654(1),rs202655(1),rs202656(1),rs202657(1),rs202658(1),rs202626(1),rs202627(1),rs202628(1),rs202629(1),rs202630(1),rs79008(1),rs202636(1),rs169363(1),rs202637(1),rs202638(1),rs5758364(1),rs9423(1),rs202639(1),rs5751107(1),rs5751108(1),rs5758365(1),rs6002385(1),rs6002386(1),rs79009(1),rs5758368(1),rs202631(1),rs505533(1),rs19573(1),rs79011(1),rs727563(1),rs169361(1),rs137830(1),rs2076199(1),rs137831(1),rs2413646(1),rs2413647(1),rs9611602(1),rs1569516(1),rs9611603(1),rs203320(1),rs17367716(1),rs203319(1),rs203318(1),rs11090049(1),rs9611604(1),rs12484694(1),rs73178621(1),rs17367849(1),rs4822032(1),rs1810460(1),rs1810461(1),rs73178625(1),rs73178626(1),rs4822033(1),rs4822034(1),rs9611606(1),rs9611607(1),rs116959331(1),rs56319767(1),rs73178632(1),rs28530678(1),rs12483991(1),rs12483998(1),rs4822035(1),rs4822036(1),rs12483786(1),rs12484228(1),rs11554327(1),rs28623192(1),rs9607812(1),rs9607813(1),rs5758389(1),rs73178638(1),rs56904812(1),rs4822037(1),rs9611609(1),rs9607814(1),rs9611610(1),rs9611611(1),rs76930421(1),rs9607815(1),rs9607816(1),rs56364401(1),rs73178641(1),rs12484175(1),rs1972057(1),rs12484722(1),rs9607818(1),rs12484467(1),rs4822038(1),rs9607819(1),rs4822039(1),rs9611612(1),rs9611613(1),rs12483860(1),rs12484254(1),rs6002402(1),rs9611615(1),rs4822040(1),rs7290990(1),rs7290991(1),rs6002406(1),rs5996037(1),rs5996038(1),rs2064164(1),rs6002408(1),rs1006407(1),rs4822043(1),rs4822044(1),rs4481089(1),rs5996039(1),rs9611618(1),rs9607821(1),rs2076200(1),rs4822045(1),rs9611619(1),rs4822046(1),rs57102627(1),rs62236532(1),rs4822048(1),rs12628667(1),rs28750375(1),rs62236533(1),rs4822049(1),rs8139993(1),rs148894219(1),rs132761(1),rs132765(1),rs132767(1),rs132768(1),rs2267437(1),rs5758397(1),rs28741121(1),rs9611636(1),rs11703638(1),rs56331825(1),rs132805(1),rs8779(1),rs132807(1),rs1807497(1),rs1811113(1),rs949438(1),rs11703145(1),rs5758405(1),rs5758407(1),rs2157287(1),rs5758412(1),rs5758414(1),rs13055804(1),rs13057349(1),rs13056262(1),rs5758415(1),rs5758416(1),rs739134(1),rs739135(1),rs2187795(1),rs2003816(1),rs11090056(1),rs2413652(1),rs8138780(1),rs5758426(1),rs5758427(1),rs5751139(1),rs739136(1),rs6002445(1),rs2097413(1),rs1988153(1),rs5758428(1),rs2413653(1),rs2413654(1),rs5751141(1),rs5758430(1),rs5758431(1),rs5758432(1),rs9306355(1),rs1807668(1),rs5758434(1),rs739129(1),rs62239561(1),rs2011053(1),rs55906525(1),rs1807669(1),rs739132(1),rs738422(1),rs2092274(1),rs5758436(1),rs7291736(1),rs5758437(1),rs2179332(1),rs2064189(1),rs5751144(1),rs2413656(1),rs2092275(1),rs13054514(1),rs5758439(1),rs5758440(1),rs5758441(1),rs5758442(1),rs5758443(1),rs5751145(1),rs5758444(1),rs2413657(1),rs2899346(1),rs768414(1),rs8141103(1),rs5758447(1),rs5751147(1),rs5751148(1),rs5751149(1),rs5758449(1),rs56663311(1),rs62236786(1),rs56138604(1),rs5996058(1),rs5758450(1),rs964898(1),rs964899(1),rs1883368(1),rs1883369(1),rs1883370(1),rs5758452(1),rs1807725(1),rs715498(1),rs1534932(1),rs2050031(1),rs2050032(1),rs17377643(1),rs5751150(1),rs5758458(1),rs5751151(1),rs4401299(1),rs5751153(1),rs5758459(1),rs2899347(1),rs713988(1),rs737749(1),rs2050033(1),rs2064188(1),rs5758461(1),rs2899348(1),rs2899349(1),rs2413659(1),rs1983576(1),rs5996062(1),rs6002474(1),rs5996063(1),rs6519288(1),rs5751156(1),rs6519289(1),rs5758464(1),rs9623450(1),rs5758465(1),rs5751159(1),rs5751160(1),rs5758466(1),rs6002480(1),rs4822050(1),rs45500192(1),rs139540(1),rs126092(1),rs11090059(1),rs139545(1),rs139550(1),rs139551(1),rs9607841(1),rs9611667(1),rs139553(1),rs139556(1),rs139557(1),rs139558(1),rs139559(1),rs73163343(1),rs9607842(1),rs4822052(1),rs4820443(1),rs1983554(1),rs4581989(1),rs1983555(1),rs139560(1),rs139561(1),rs738248(1),rs139562(1),rs369943939(1),rs5996067(1),rs139564(1),rs139566(1),rs6002494(1),rs7292782(1),rs73163354(1),rs5996069(1),rs4820444(1),rs4820445(1),rs112524762(1),rs9611671(1),rs4512(1),rs9611672(1),rs11703813(1),rs139569(1),rs4822053(1),rs139571(1),rs139572(1),rs139573(1),rs4820446(1),rs6002505(1),rs7364123(1),rs7285782(1),rs5758487(1),rs9611674(1),rs62238557(1),rs13057991(1),rs1569451(1),rs7291578(1),rs7287010(1),rs9607850(1),rs6519292(1),rs5996074(1),rs2267438(1),rs2267439(1),rs4269017(1),rs2284082(1),rs1883205(1),rs7288536(1),rs7288838(1),rs4501042(1),rs6519293(1),rs6519294(1),rs2413660(1),rs12170228(1),rs2267440(1),rs719440(1),rs133280(1),rs133281(1),rs714015(1),rs133286(1),rs133287(1),rs133290(1),rs133291(1),rs13055841(1),rs5758511(1),rs6002556(1),rs8140869(1),rs62240992(1),rs5751182(1),rs12167978(1),rs55651128(1),rs11913631(1),rs11913578(1),rs2187959(1),rs6519296(1),rs1894714(1),rs5751186(1),rs55903228(1),rs55718937(1),rs12158579(1),rs58302269(1),rs9680671(1),rs4822071(1),rs62240996(1),rs62240998(1),rs73165164(1),rs62240999(1),rs7288749
4	rs4696651	151184963	1.09e-08	367	88	20	87	73	99	rs28605560(1),rs62338191(1),rs11730507(1),rs62338194(1),rs28361896(1),rs28687892(1),rs28530482(1),rs4353883(1),rs59085186(1),rs28366470(1),rs28632044(1),rs28646031(1),rs56849087(1),rs10001645(1),rs10001651(1),rs10020361(1),rs9997755(1),rs28598870(1),rs28377256(1),rs28589304(1),rs10001334(1),rs7662296(1),rs7662889(1),rs7662896(1),rs11735949(1),rs6826837(1),rs11737128(1),rs13435185(1),rs60907583(1),rs7683407(1),rs11723944(1),rs7438777(1),rs62338212(1),rs28501175(1),rs28673979(1),rs28549386(1),rs12019295(1),rs28635652(1),rs28420313(1),rs9884658(1),rs9884660(1),rs9884239(1),rs9884665(1),rs60526300(1),rs72732403(1),rs139898881(1),rs146258431(1),rs10033999(1),rs28616626(1),rs62338216(1),rs10520059(1),rs10029811(1),rs17026748(1),rs62346572(1),rs28405622(1),rs6850249(1),rs4696646(1),rs6852279(1),rs12505042(1),rs11059(1),rs1599167(1),rs55728314(1),rs7685302(1),rs7686693(1),rs1080195(1),rs13134607(1),rs4696659(1),rs4696660(1),rs7677474(1),rs7677475(1),rs1824406(1),rs7661359(1),rs62344508(1),rs7691260(1),rs62344510(1),rs7657086(1),rs7657477(1),rs1813250(1),rs11929842(1),rs2290846(1),rs2290847(1),rs6535727(1),rs7654538(1),rs11944163(1),rs56169929(1),rs2085722(1),rs2085723(1),rs2085724(1),rs6817154(1),rs3749574(1),rs10520053(1),rs12643608(1),rs999784(1),rs62344533(1),rs7656639(1),rs35370115(1),rs17588356(1),rs7657457(1),rs35766906(1),rs56321715(1),rs17503902(1),rs13121248(1),rs1472842(1),rs4696083(1),rs4696084(1),rs67227188(1),rs11723398(1),rs1960918(1),rs4696087(1),rs13116727(1),rs11728745(1),rs11737203(1),rs60105956(1),rs11734641(1),rs11734677(1),rs62344542(1),rs62344543(1),rs1813134(1),rs62344544(1),rs11722135(1),rs116249125(1),rs56398631(1),rs17503964(1),rs962626(1),rs35016840(1),rs56004102(1),rs6837957(1),rs11737450(1),rs56374126(1),rs61269060(1),rs56198556(1),rs11933443(1),rs2056457(1),rs1507191(1),rs2292207(1),rs2292206(1),rs1507190(1),rs17504117(1),rs17504145(1),rs11734774(1),rs62346984(1),rs62346985(1),rs17588629(1),rs55889963(1),rs6834124(1),rs72734403(1),rs12644110(1),rs60459852(1),rs59713336(1),rs7655683(1),rs62346990(1),rs6535728(1),rs7653994(1),rs58138000(1),rs12711271(1),rs35750119(1),rs4696299(1),rs13145548(1),rs55795432(1),rs62346996(1),rs11734242(1),rs11946787(1),rs60557777(1),rs11946076(1),rs6817572(1),rs62347033(1),rs62347034(1),rs11723215(1),rs17504373(1),rs62347035(1),rs11933088(1),rs62347038(1),rs11930294(1),rs11726346(1),rs11934033(1),rs952098(1),rs56401050(1),rs56397289(1),rs55770979(1),rs4696134(1),rs4696320(1),rs11946480(1),rs11729564(1),rs17588916(1),rs11724676(1),rs11733079(1),rs62347043(1),rs11736470(1),rs11736546(1),rs11728230(1),rs62347044(1),rs62348573(1),rs62348574(1),rs4370117(1),rs72734450(1),rs185754347(1),rs17588965(1),rs11940101(1),rs11936646(1),rs55875525(1),rs62348579(1),rs2271043(1),rs72734459(1),rs62348580(1),rs2292122(1),rs11936496(1),rs11726007(1),rs72734461(1),rs62348581(1),rs11731650(1),rs17504602(1),rs62344660(1),rs72734468(1),rs11727758(1),rs62344663(1),rs11737261(1),rs11721723(1),rs62344664(1),rs11946839(1),rs74769448(1),rs72734475(1),rs11936019(1),rs72734477(1),rs62344694(1),rs72734478(1),rs62344697(1),rs62344699(1),rs55998463(1),rs11722416(1),rs11727995(1),rs4696458(1),rs139775797(1),rs4593110(1),rs4413388(1),rs72734489(1),rs7690365(1),rs62344702(1),rs55977492(1),rs17589182(1),rs72734495(1),rs56671775(1),rs58633621(1),rs7687343(1),rs11729560(1),rs62344705(1),rs11931161(1),rs11937036(1),rs11932482(1),rs4696185(1),rs17504868(1),rs10035076(1),rs1032854(1),rs4696518(1),rs7674861(1),rs1857751(1),rs57452017(1),rs62344742(1),rs1504783(1),rs17589398(1)
2	rs6543231	104348172	1.12e-08	436	27	35	61	91	222	rs266070(1),rs1368550(1),rs266074(1),rs2672851(1),rs266060(1),rs266059(1),rs266057(1),rs266047(1),rs266051(1),rs266052(1),rs266056(1),rs1579548(1),rs6756149(1),rs6759192(1),rs1515000(1),rs13395153(1),rs62151028(1),rs7570677(1),rs4380263(1),rs1040123(1),rs17336349(1),rs7576297(1),rs17336391(1),rs6761396(1),rs6751705(1),rs6543211(1),rs6543213(1),rs7371212(1),rs6543214(1),rs1514999(1),rs6760407(1),rs6543215(1),rs6732785(1),rs1514998(1),rs4369880(1),rs7593587(1),rs7596779(1),rs1399547(1),rs7573399(1),rs4851652(1),rs17336454(1),rs17414675(1),rs7584767(1),rs4283441(1),rs7605491(1),rs4613308(1),rs4533489(1),rs1901478(1),rs1901477(1),rs1451981(1),rs1451980(1),rs1376839(1),rs7564071(1),rs1451979(1),rs1451978(1),rs10174287(1),rs10168971(1),rs1349574(1),rs1839893(1),rs1839892(1),rs11894548(1),rs13425787(1),rs10210222(1),rs4851653(1),rs4851028(1),rs7567562(1),rs6707686(1),rs6707968(1),rs58378462(1),rs7572064(1),rs1427352(1),rs2068081(1),rs7557106(1),rs7582785(1),rs7557217(1),rs2068482(1),rs1022298(1),rs1022297(1),rs7574952(1),rs1451983(1),rs1451982(1),rs17414806(1),rs6723416(1),rs12466519(1),rs13392420(1),rs1597744(1),rs1597743(1),rs1597742(1),rs6720941(1),rs6738833(1),rs7600378(1),rs7595711(1),rs10199507(1),rs1597741(1),rs1584706(1),rs10173184(1),rs6734144(1),rs10191724(1),rs11123960(1),rs11123961(1),rs11123962(1),rs11123963(1),rs6727302(1),rs6742125(1),rs10186090(1),rs11900028(1),rs11893460(1),rs2198234(1),rs4851029(1),rs4851030(1),rs1451975(1),rs4851655(1),rs4851656(1),rs4851657(1),rs6721892(1),rs6722293(1),rs1983305(1),rs4851031(1),rs2167542(1),rs12465553(1),rs13389342(1),rs13415620(1),rs6712904(1),rs11899332(1),rs4851659(1),rs10173461(1),rs10184356(1),rs12466543(1),rs13382396(1),rs6720153(1),rs6720582(1),rs1073892(1),rs2084812(1),rs4599141(1),rs13424904(1),rs6753094(1),rs6713948(1),rs7568612(1),rs1567959(1),rs6725608(1),rs13398567(1),rs6708478(1),rs7580027(1),rs6716087(1),rs10174252(1),rs10174328(1),rs13413037(1),rs9941588(1),rs11894393(1),rs13411937(1),rs60608011(1),rs57331664(1),rs13402723(1),rs17336684(1),rs2375765(1),rs2375766(1),rs7559489(1),rs7569356(1),rs6751174(1),rs1597750(1),rs6543220(1),rs6738539(1),rs7591265(1),rs2375787(1),rs2084814(1),rs6711344(1),rs7578295(1),rs6543221(1),rs1869073(1),rs1869072(1),rs6725382(1),rs2100330(1),rs10207229(1),rs2044934(1),rs7590785(1),rs4851660(1),rs10189533(1),rs1451986(1),rs10192716(1),rs7560924(1),rs1451987(1),rs1451988(1),rs10209710(1),rs13428758(1),rs7608358(1),rs7558335(1),rs6543224(1),rs13396809(1),rs13426115(1),rs7570362(1),rs7583069(1),rs10185978(1),rs10194188(1),rs1823673(1),rs12328095(1),rs6719978(1),rs1584705(1),rs11123965(1),rs11888473(1),rs12328263(1),rs10167065(1),rs7585415(1),rs7576621(1),rs10184977(1),rs10182416(1),rs10170544(1),rs10193525(1),rs10182738(1),rs10193705(1),rs1304360(1),rs4851661(1),rs1597746(1),rs4441492(1),rs6543227(1),rs1901481(1),rs1901480(1),rs1901479(1),rs10198643(1),rs264963(1),rs264964(1),rs264965(1),rs264966(1),rs264967(1),rs264968(1),rs264969(1),rs264970(1),rs264971(1),rs264972(1),rs1457458(1),rs1669607(1),rs1669608(1),rs1669602(1),rs1673464(1),rs1673465(1),rs1673466(1),rs1669603(1),rs1673467(1),rs1673468(1),rs1673469(1),rs67716713(1),rs34212081(1),rs264974(1),rs264975(1),rs264976(1),rs264977(1),rs264978(1),rs264980(1),rs264919(1),rs264920(1),rs264921(1),rs264922(1),rs264923(1),rs264924(1),rs171939(1),rs264925(1),rs264926(1),rs264934(1),rs264935(1),rs264936(1),rs264937(1),rs264938(1),rs264940(1),rs264941(1),rs264942(1),rs264944(1),rs264945(1),rs264946(1),rs264947(1),rs264948(1),rs264949(1),rs264950(1),rs264951(1),rs264952(1),rs264953(1),rs264954(1),rs264956(1),rs264957(1),rs264958(1),rs264960(1),rs264961(1),rs264962(1),rs34830911(1),rs58565191(1),rs13012802(1),rs13032605(1),rs2085483(1),rs2085484(1),rs7589278(1),rs12620969(1),rs921965(1),rs921967(1),rs11675245(1),rs4295030(1),rs13012192(1),rs7564172(1),rs1598777(1),rs12990802(1),rs12996607(1),rs1598778(1),rs1598779(1),rs9789519(1),rs1379428(1),rs1379429(1),rs1947565(1),rs10170621(1),rs1457456(1),rs1457457(1),rs9941537(1),rs6713896(1),rs2125013(1),rs1947566(1),rs12987855(1),rs9941552(1),rs3953834(1),rs7602419(1),rs4014034(1),rs4014035(1),rs12478719(1),rs2219373(1),rs12616436(1),rs7564607(1),rs4851663(1),rs13014565(1),rs12616219(1),rs9308868(1),rs10193547(1),rs2570498(1),rs2678663(1),rs2375933(1),rs2570497(1),rs2570496(1),rs2678665(1),rs2610682(1),rs2570495(1),rs2678664(1),rs2570494(1),rs2570493(1),rs2678662(1),rs2610700(1),rs2678661(1),rs2570492(1),rs2678660(1),rs2610696(1),rs1441100(1),rs1550536(1),rs1550535(1),rs2570490(1),rs2570489(1),rs2570488(1),rs2678659(1),rs1372100(1),rs2678658(1),rs1441099(1),rs2610686(1),rs2610687(1),rs1441097(1),rs1441096(1),rs1441095(1),rs2678657(1),rs2582953(1),rs2678656(1),rs1837713(1),rs1837712(1),rs2678666(1),rs2678667(1),rs2570485(1),rs2610688(1),rs2678668(1),rs1441103(1),rs2678669(1),rs2945451(1),rs2582955(1),rs2610694(1),rs2610693(1)
1	rs111993682	72871144	1.34e-08	7	0	0	3	2	2	rs112604044(1),rs17588812(1),rs113647241(1),rs11582111(1),rs113360882(1),rs113235860(1),rs113318433(1)
7	rs4726814	146691924	1.39e-08	48	4	19	5	1	19	rs12703846(1),rs4467861(1),rs12703860(1),rs13228798(1),rs12703864(1),rs12703865(1),rs10081335(1),rs12703866(1),rs12703867(1),rs12703868(1),rs13311702(1),rs35424072(1),rs10952664(1),rs12703870(1),rs13233790(1),rs1357705(1),rs12703874(1),rs12703875(1),rs13234249(1),rs1916941(1),rs10232060(1),rs1524341(1),rs4348404(1),rs1608630(1),rs2109306(1)
4	rs10034374	174356389	1.42e-08	120	4	5	68	8	35	rs2877784(1),rs2028536(1),rs28473076(1),rs10034403(1),rs10023094(1),rs2028537(1),rs2028538(1),rs12502428(1),rs77930054(1),rs28625263(1),rs13150564(1),rs11132984(1),rs11132985(1),rs6832610(1),rs13108546(1),rs4695839(1),rs880962(1),rs880961(1),rs880960(1),rs74721290(1),rs74934329(1),rs77335992(1),rs13125589(1),rs76861375(1),rs77710330(1),rs1946968(1),rs111483749(1),rs13142723(1),rs78480904(1),rs1530304(1),rs17059455(1),rs12511985(1),rs79754975(1),rs78954670(1),rs75192122(1),rs17059458(1),rs11132986(1),rs148825121(1),rs56410855(1),rs75171326(1),rs13109367(1),rs11731804(1),rs7659018(1),rs59041087(1),rs12505328(1),rs73872601(1),rs57966874(1),rs78803848(1),rs2119791(1),rs10029046(1),rs1899390(1),rs2119789(1),rs12645814(1),rs11723762(1),rs13116998(1),rs2165617(1),rs28536584(1),rs13123569(1),rs1442158(1),rs7673260(1),rs7673462(1),rs7699342(1),rs6836022(1),rs13118414(1),rs6419984(1),rs12509449(1),rs4295238(1),rs4317180(1),rs4437229(1),rs4323083(1),rs4599392(1),rs2028539(1),rs2028540(1),rs68102909(1),rs1822219(1),rs149420679(1),rs11735235(1),rs1319302(1),rs6823218(1),rs78510568(1),rs6834440(1),rs5009173(1),rs4146859(1),rs10520259(1),rs1031061(1),rs1031060(1),rs4496557(1),rs78123042(1),rs113694146(1),rs9760510(1),rs9759674(1),rs9759678(1),rs34960731(1),rs372638690(1),rs140519398(1),rs186437264(1),rs71644832(1),rs71644833(1),rs76063505(1),rs13145325(1),rs13140046(1),rs4695842(1),rs112133513(1),rs112991731(1),rs1966750(1),rs17326624(1),rs113611983(1),rs17059504(1),rs7665837(1),rs1442156(1),rs56052924(1)
3	rs36119989	77309489	1.55e-08	192	8	20	5	1	158	rs7648530(1),rs7429614(1),rs7429652(1),rs7431713(1),rs56681561(1),rs57538700(1),rs7432300(1),rs34148368(1),rs73095857(1),rs9876864(1),rs7432747(1),rs7428863(1),rs7433251(1),rs7431408(1),rs12638080(1),rs4684018(1),rs4684020(1),rs12487807(1),rs55757307(1),rs12487859(1),rs12487864(1),rs78397475(1),rs530776120(1),rs112458515(1),rs7433790(1),rs13081194(1),rs35741128(1),rs9866691(1),rs73095866(1),rs4683970(1),rs7643662(1),rs7632054(1),rs7644019(1),rs4683971(1),rs4683992(1),rs4683993(1),rs13322211(1),rs9821462(1),rs7433226(1),rs35096854(1),rs13097139(1),rs6419723(1),rs6419724(1),rs6419725(1),rs6419726(1),rs35372276(1),rs2068484(1),rs34148270(1),rs35160210(1),rs6548484(1),rs11713628(1),rs11713685(1),rs35436026(1),rs6771293(1),rs6548486(1),rs56319429(1),rs35133299(1),rs35682624(1),rs13094344(1),rs73098056(1),rs4683979(1),rs4683980(1),rs4683981(1),rs35676350(1),rs34900121(1),rs34320812(1),rs6548487(1),rs113938391(1),rs55859226(1),rs111510609(1),rs73098061(1),rs73098062(1),rs35304451(1),rs34589150(1),rs34700102(1),rs73098067(1),rs13075412(1),rs13100107(1),rs66780014(1),rs11709672(1),rs11721234(1),rs11709706(1),rs11713333(1),rs11709773(1),rs2068492(1),rs17769204(1),rs35002418(1),rs13064244(1),rs13064133(1),rs13086791(1),rs17820482(1),rs17820512(1),rs1372422(1),rs17769498(1),rs7432109(1),rs35734493(1),rs56311343(1),rs34444810(1),rs17820687(1),rs13092729(1),rs1441966(1),rs1441965(1),rs1441964(1),rs9821766(1),rs9839601(1),rs9839604(1),rs9822245(1),rs1441963(1),rs1441962(1),rs11713960(1),rs7433598(1),rs35622987(1),rs13073489(1),rs4684019(1),rs17820980(1),rs17821010(1),rs4684021(1),rs76693720(1),rs184725504(1),rs9682036(1),rs7428425(1),rs11706029(1),rs2324750(1),rs13320732(1),rs1158540(1),rs2008911(1),rs12635214(1),rs12630365(1),rs34874582(1),rs13070655(1),rs4684027(1),rs4684028(1),rs4684029(1),rs4684030(1),rs7432274(1),rs9813557(1),rs67468823(1),rs35149182(1),rs10511056(1),rs12489410(1),rs34363281(1),rs9833290(1),rs1441955(1),rs67310971(1),rs6548495(1),rs1001517(1),rs1470202(1),rs1470203(1),rs1348213(1),rs1470204(1),rs1470205(1),rs62249718(1),rs1013858(1),rs6770683(1),rs12497321(1),rs12491000(1),rs34858083(1),rs13064976(1),rs11924337(1),rs11924562(1),rs11924046(1),rs7432887(1),rs7426859(1),rs150725378(1)
3	rs11128505	76211681	1.59e-08	58	3	0	4	8	43	rs7626462(1),rs4393913(1),rs1829139(1),rs7618781(1),rs67675717(1),rs4274760(1),rs66617833(1),rs6806658(1),rs62268946(1),rs7651503(1),rs1516479(1),rs62268947(1),rs62268948(1),rs2875360(1),rs4490371(1),rs13096638(1),rs1516463(1),rs62270660(1),rs34655052(1),rs873596(1),rs35542171(1),rs1850278(1),rs1603257(1),rs1516469(1),rs62267394(1),rs17788404(1),rs1516457(1),rs34509816(1),rs17788458(1),rs62267397(1),rs35286145(1),rs62267400(1),rs62267401(1),rs62267402(1),rs34154506(1),rs986408(1),rs986409(1),rs986410(1),rs62267407(1),rs6783732(1),rs4855975(1),rs34973017(1),rs4054010(1),rs2088178(1),rs2088177(1),rs34363795(1),rs71195254(1),rs34687010(1),rs35059361(1),rs13068118(1),rs7631652(1),rs17790497(1),rs9821364(1),rs6548427(1),rs6805440(1)
2	rs200895418	211372863	1.74e-08	134	0	0	1	26	107	rs58656711(1),rs60014799(1),rs6728800(1),rs6732002(1),rs12465418(1),rs17820639(1),rs1379838(1),rs17769570(1),rs1458288(1),rs2021214(1),rs7425115(1),rs7423896(1),rs10804181(1),rs3900166(1),rs3851937(1),rs4102441(1),rs4102442(1),rs1458281(1),rs12473150(1),rs10932331(1),rs2370952(1),rs988726(1),rs2370954(1),rs1350463(1),rs1009906(1),rs11900468(1),rs11894867(1),rs11896108(1),rs6717228(1),rs6745925(1),rs55789407(1),rs35314871(1),rs7602073(1),rs7602360(1),rs4609985(1),rs56754420(1),rs6727968(1),rs56063685(1),rs9789457(1),rs9789460(1),rs1581051(1),rs12469589(1),rs56398195(1),rs1027902(1),rs3856338(1),rs11884252(1),rs1044708(1),rs3821136(1),rs2370956(1),rs41272663(1),rs11690895(1),rs7595022(1),rs2287432(1),rs2287431(1),rs2042049(1),rs3856339(1),rs2287430(1),rs2287429(1),rs6756422(1),rs725379(1),rs1396954(1),rs2287425(1),rs2287424(1),rs7578688(1),rs3856340(1),rs10804182(1),rs10804183(1),rs3770694(1),rs12618926(1),rs12477278(1),rs2887899(1),rs12474078(1),rs2370949(1),rs2370948(1),rs3770691(1),rs3770690(1),rs3770689(1),rs3770687(1),rs3732055(1),rs62203668(1),rs62203669(1),rs62203670(1),rs3856343(1),rs3856344(1),rs3856345(1),rs3856346(1),rs6727682(1),rs2287420(1),rs2287419(1),rs2287418(1),rs10932334(1),rs2287417(1),rs3755182(1),rs17552879(1),rs12464878(1),rs62203672(1),rs62203673(1),rs4673531(1),rs4673532(1),rs4673533(1),rs4672577(1),rs62203674(1),rs62203675(1),rs3856347(1),rs3856348(1),rs3856349(1),rs28485712(1),rs13031561(1),rs72932418(1),rs7603241(1),rs72932421(1),rs72932424(1),rs114460526(1),rs12463895(1),rs12468052(1),rs72932427(1),rs72932430(1),rs114349704(1),rs17771664(1),rs72932437(1),rs72932439(1),rs16844534(1),rs6725303(1),rs6725770(1),rs6725979(1),rs6729280(1),rs72932447(1),rs7580046(1),rs72932449(1),rs17822981(1),rs112314380(1),rs62203701(1),rs62203704(1),rs10932348(1)
9	rs10961629	14636160	1.89e-08	26	4	6	11	3	2	rs147342405(1),rs117571189(1),rs118182808(1),rs117308453(1),rs118168674(1),rs10961624(1),rs10961634(1),rs10810199(1),rs10961636(1),rs7851730(1),rs7853156(1),rs10810204(1),rs4397504(1),rs142513465(1),rs10961678(1),rs10961682(1)
2	rs55886108	144496336	1.9e-08	33	7	2	1	8	15	rs3925008(1),rs13409480(1),rs13001543(1),rs13014832(1),rs183713613(1),rs28809530(1),rs1980207(1),rs12691689(1),rs11677892(1),rs13382860(1),rs6708276(1),rs12469123(1),rs10181521(1),rs2381553(1),rs1996447(1),rs10198845(1),rs6708654(1),rs2048957(1),rs10189240(1),rs28396876(1),rs6735262(1),rs72859684(1),rs10169606(1),rs10172890(1)
1	rs301805	8481016	2.01e-08	330	87	17	18	43	165	rs11121152(1),rs1466655(1),rs1467013(1),rs11121161(1),rs11121162(1),rs10779701(1),rs11121164(1),rs7517675(1),rs1473497(1),rs12565834(1),rs2289731(1),rs13596(1),rs2252865(1),rs10779702(1),rs894875(1),rs6678140(1),rs2708633(1),rs3765971(1),rs2708630(1),rs2120461(1),rs2708628(1),rs2661863(1),rs1932527(1),rs2784737(1),rs2708631(1),rs2708632(1),rs2784738(1),rs301796(1),rs2748456(1),rs301795(1),rs301792(1),rs301791(1),rs301790(1),rs301789(1),rs2661868(1),rs1763838(1),rs1763839(1),rs2708625(1),rs301806(1),rs159961(1),rs301807(1),rs302714(1),rs301808(1),rs301797(1),rs301798(1),rs301799(1),rs302719(1),rs159962(1),rs172531(1),rs301801(1),rs301803(1),rs301818(1),rs11121182(1),rs12080583(1),rs11589090(1),rs114812780(1),rs751790(1),rs910581(1),rs7543004(1),rs1922983(1),rs12061328(1),rs6577488(1),rs4995074(1),rs4351668(1),rs6577489(1),rs1024197(1),rs1884352(1),rs12409937(1),rs12402539(1),rs7551849(1),rs11121186(1),rs12568293(1),rs80243135(1),rs12724979(1),rs12046643(1),rs67959876(1),rs6674651(1),rs10864353(1),rs10864354(1),rs11121188(1),rs4908761(1),rs6677736(1),rs55858268(1),rs7527389(1),rs12117910(1),rs7518608(1),rs7530745(1),rs12403339(1),rs57399447(1),rs12759741(1),rs11584261(1),rs12065127(1),rs6669503(1),rs12735687(1),rs10864356(1),rs11121194(1),rs78110809(1),rs7542312(1),rs7520617(1),rs6668508(1),rs6577491(1),rs6577492(1),rs6577494(1),rs6678982(1),rs7539382(1),rs6656249(1),rs6577496(1),rs2144463(1),rs58440383(1),rs12131864(1),rs61783642(1),rs55860300(1),rs1463051(1),rs1463050(1),rs1463049(1),rs10492966(1),rs10492965(1),rs12401496(1),rs12136689(1),rs12145445(1),rs6577497(1),rs12120824(1),rs56227503(1),rs6577501(1),rs12122737(1),rs28422051(1),rs74324642(1),rs12410336(1),rs12405049(1),rs12122851(1),rs112613745(1),rs7547411(1),rs11121202(1),rs1061039(1),rs6663123(1),rs7537982(1),rs1934138(1),rs6670508(1),rs11121203(1),rs7526171(1),rs6675443(1),rs6664111(1),rs922366(1),rs11121204(1),rs4908768(1),rs7523186(1),rs12134896(1),rs1809332(1),rs11121205(1),rs6666191(1),rs79769442(1),rs6681362(1),rs1318218(1),rs2100888(1),rs4480384(1),rs12136766(1),rs55802878(1),rs74640733(1),rs6701331(1),rs74521170(1),rs12140566(1),rs7532459(1),rs7544052(1),rs1953827(1),rs7513420(1),rs55830087(1),rs11121207(1),rs11578142(1),rs11121209(1),rs6674832(1),rs10779704(1),rs7520025(1),rs6577509(1),rs1463052(1),rs6577513(1),rs2401138(1),rs1463053(1),rs6692693(1),rs11121210(1),rs4908770(1),rs6577514(1),rs6577515(1),rs6577516(1),rs3737670(1),rs12131717(1),rs10864360(1),rs56305243(1),rs11121212(1),rs10864361(1),rs11121213(1),rs11121214(1),rs4908505(1),rs4908506(1),rs6695867(1),rs10864362(1),rs11121215(1),rs6577517(1),rs2045820(1),rs4908507(1),rs11121216(1),rs12122666(1),rs11587482(1),rs11577530(1),rs6693009(1),rs11121218(1),rs56163601(1),rs11586759(1),rs11586056(1),rs11121233(1),rs12142911(1),rs55840223(1),rs55939938(1),rs12137865(1),rs7548307(1),rs7551510(1),rs7520572(1),rs75634300(1),rs56280806(1),rs11589035(1),rs12410886(1),rs12410893(1),rs4908516(1),rs11576478(1),rs12127888(1),rs4908517(1),rs7542102(1)
7	rs79567521	117106805	2.03e-08	61	3	12	40	0	6	rs77166507(1),rs72603594(1),rs116894699(1),rs4730778(1),rs12537601(1),rs72603595(1),rs1029396(1),rs17139774(1),rs4727850(1),rs75132263(1),rs10953843(1),rs6979185(1),rs10487365(1),rs10953844(1),rs7808424(1),rs12535986(1),rs11769166(1),rs75345890(1),rs4730786(1),rs7797163(1),rs4148682(1),rs2283054(1),rs2237721(1),rs150566692(1),rs4148698(1),rs2237725(1),rs4148703(1),rs34456592(1),rs7803222(1),rs2027946(1),rs2299445(1),rs2237726(1),rs7797932(1),rs2254742(1),rs35278595(1),rs12534186(1),rs4148724(1),rs13237279(1),rs6975912(1),rs12672572(1),rs4373465(1),rs34257228(1),rs76836910(1),rs79038827(1),rs77564567(1),rs79410906(1)
6	rs238883	29346226	2.11e-08	363	264	19	28	38	14	rs12000(1),rs9468334(1),rs75426794(1),rs1936364(1),rs76825012(1),rs16893947(1),rs6936644(1),rs56152789(1),rs16893970(1),rs7451726(1),rs3864294(1),rs1539586(1),rs9357073(1),rs184094(1),rs209177(1),rs209172(1),rs209170(1),rs209165(1),rs3118369(1),rs209151(1),rs413972(1),rs1016472(1),rs7769221(1),rs429369(1),rs182330(1),rs185980(1),rs7750338(1),rs209146(1),rs209145(1),rs209144(1),rs209143(1),rs209140(1),rs209134(1),rs209131(1),rs209127(1),rs209124(1),rs115318295(1),rs393309(1),rs209121(1),rs6906953(1),rs3132380(1),rs3132377(1),rs1061625(1),rs1238787(1),rs6912843(1),rs9257395(1),rs9257399(1),rs9257412(1),rs7763905(1),rs9257416(1),rs7740125(1),rs9257425(1),rs6926892(1),rs9257670(1),rs3117349(1),rs1033569(1),rs1033568(1),rs4713207(1),rs9257687(1),rs28749522(1),rs4713213(1),rs10807053(1),rs3117443(1),rs2394608(1),rs3128848(1),rs3117190(1),rs12204113(1),rs12192194(1),rs9380124(1),rs1362073(1),rs10807055(1),rs1011985(1),rs11758991(1),rs10946989(1),rs7754054(1),rs7770592(1),rs2394609(1),rs3117192(1),rs12206077(1),rs3128847(1)
5	rs2879086	140188401	2.16e-08	618	138	2	3	2	473	rs369171(1),rs6580453(1),rs1432874(1),rs13171154(1),rs6893225(1),rs12657867(1),rs72798867(1),rs111777929(1),rs111998037(1),rs59551824(1),rs72798870(1),rs12717986(1),rs10042299(1),rs375724749(1),rs10053981(1),rs71592123(1),rs12717988(1),rs7715360(1),rs7701365(1),rs72798873(1),rs72798874(1),rs10463284(1),rs7449225(1),rs35346561(1),rs10067969(1),rs12109242(1),rs28493133(1),rs7712617(1),rs10463292(1),rs11167489(1),rs12189422(1),rs57403216(1),rs183324600(1),rs11743782(1),rs62384164(1),rs72798885(1),rs10476933(1),rs9324644(1),rs2108446(1),rs801465(1),rs250425(1),rs10589076(1),rs801460(1),rs801459(1),rs10463297(1),rs2249213(1),rs2253378(1),rs801458(1),rs801457(1),rs801455(1),rs2563253(1),rs68010656(1),rs1864255(1),rs2569163(1),rs72798893(1),rs58027502(1),rs72798896(1),rs12163996(1),rs2337224(1),rs72798897(1),rs778607(1),rs778605(1),rs1820833(1),rs2569176(1),rs2163786(1),rs2116802(1),rs2563330(1),rs11167532(1),rs7711117(1),rs57599368(1),rs4264986(1),rs6579836(1),rs2256547(1),rs2569181(1),rs778604(1),rs778603(1),rs778602(1),rs72800905(1),rs778584(1),rs7721577(1),rs60745418(1),rs112800995(1),rs2569188(1),rs58150262(1),rs7723769(1),rs7709599(1),rs56746017(1),rs7728187(1),rs2569190(1),rs5744455(1),rs5744454(1),rs2569191(1),rs3138078(1),rs2915863(1),rs3138076(1),rs2563310(1),rs3138074(1),rs5744441(1),rs4912718(1),rs11554680(1),rs12153256(1),rs3822356(1),rs17208187(1),rs753280(1),rs702399(1),rs702398(1),rs778591(1),rs778593(1),rs778594(1),rs2569160(1),rs6860758(1),rs2245643(1),rs2245640(1),rs1962649(1),rs1962648(1),rs2569159(1),rs56692296(1),rs1583005(1),rs1864254(1),rs801399(1),rs778595(1),rs778596(1),rs6888409(1),rs778597(1),rs35614340(1),rs2563335(1),rs58669846(1),rs2563314(1),rs2302104(1),rs2251860(1),rs2286394(1),rs702397(1),rs2563333(1),rs2530242(1),rs58302597(1),rs2530241(1),rs2073512(1),rs2530240(1),rs61093427(1),rs2530239(1),rs801189(1),rs812381(1),rs1089305(1),rs801188(1),rs801185(1),rs2563307(1),rs2563306(1),rs813897(1),rs59925457(1),rs2563304(1),rs3776130(1),rs3776129(1),rs113720830(1),rs2530235(1),rs112859141(1),rs6883035(1),rs2563302(1),rs801168(1),rs801167(1),rs809635(1),rs59127720(1),rs2530233(1),rs2530232(1),rs17286731(1),rs6848(1),rs6849(1),rs702395(1),rs702394(1),rs801176(1),rs2530230(1),rs11167561(1),rs111316676(1),rs801183(1),rs801182(1),rs801181(1),rs801180(1),rs801179(1),rs10447217(1),rs10447218(1),rs2563283(1),rs2563290(1),rs4912597(1),rs2563334(1),rs2563336(1),rs6875495(1),rs59690131(1),rs12186884(1),rs2530244(1),rs72800938(1),rs113598701(1),rs2563293(1),rs2435143(1),rs56852555(1),rs801174(1),rs4318823(1),rs72800940(1),rs801171(1),rs801170(1),rs72800942(1),rs2531360(1),rs57198854(1),rs2531358(1),rs60953774(1),rs17208215(1),rs2531352(1),rs2563291(1),rs2531349(1),rs2563288(1),rs57724449(1),rs2262573(1),rs2262574(1),rs12520955(1),rs2563287(1),rs2563286(1),rs12523494(1),rs6893708(1),rs2531347(1),rs57127635(1),rs2563285(1),rs2531346(1),rs61548977(1),rs2531345(1),rs2531344(1),rs2531343(1),rs9942395(1),rs2531342(1),rs2531341(1),rs2531340(1),rs2563281(1),rs4326195(1),rs2563280(1),rs2563279(1),rs9791122(1),rs2262567(1),rs2337514(1),rs2262576(1),rs2563269(1),rs2261651(1),rs2337983(1),rs2337984(1),rs2563267(1),rs2563266(1),rs2531338(1),rs2563265(1),rs2563264(1),rs2563263(1),rs2563262(1),rs2563261(1),rs2563260(1),rs7445192(1),rs62384256(1),rs2563259(1),rs2262568(1),rs2563258(1),rs2563257(1),rs2337516(1),rs2563256(1),rs2563255(1),rs2563254(1),rs6891559(1),rs11741994(1),rs7737424(1),rs13168514(1),rs13168670(1),rs12659129(1),rs10036519(1),rs6867549(1),rs7733403(1),rs11953833(1),rs7710380(1),rs10066278(1),rs10057161(1),rs2098058(1),rs2337985(1),rs4451093(1),rs1972544(1),rs10053945(1),rs2337986(1),rs7447696(1),rs4404730(1),rs1548701(1),rs1548700(1),rs1548699(1),rs10073974(1),rs12055222(1),rs3756342(1),rs2240696(1),rs2240695(1),rs6579965(1),rs6898906(1),rs6898939(1),rs10477033(1),rs10477034(1),rs10072015(1),rs3756341(1),rs12717860(1),rs6870764(1),rs6891995(1),rs13184940(1),rs1476768(1),rs9686540(1),rs11167600(1),rs3756340(1),rs3756339(1),rs3756338(1),rs3806845(1),rs3733708(1),rs3733707(1),rs7701755(1),rs2240694(1),rs2240693(1),rs2240692(1),rs6579987(1),rs13157397(1),rs1030163(1),rs1030164(1),rs1030165(1),rs1030166(1),rs3756337(1),rs4151680(1),rs3822346(1),rs2337987(1),rs2879087(1),rs2879088(1),rs10223116(1),rs991918(1),rs7732179(1),rs11167609(1),rs6885319(1),rs11958868(1),rs4141841(1),rs251365(1),rs251366(1),rs251367(1),rs251368(1),rs251369(1),rs251370(1),rs251371(1),rs192231(1),rs251372(1),rs251373(1),rs251374(1),rs251375(1),rs251376(1),rs251377(1),rs251378(1),rs251379(1),rs59479(1),rs251380(1),rs251381(1),rs183679(1),rs35160890(1),rs550475(1),rs3776121(1),rs13174119(1),rs11167645(1),rs199581699(1),rs62384484(1),rs6874218(1),rs34807894(1),rs62384488(1),rs13182228(1),rs7704223(1),rs1606122(1),rs1849054(1),rs265316(1),rs1858296(1),rs11167655(1),rs265312(1),rs155804(1),rs155803(1),rs155358(1),rs155801(1),rs155800(1),rs56003(1),rs56002(1),rs246075(1),rs155817(1),rs155363(1),rs155818(1),rs155361(1),rs155820(1),rs246074(1),rs155360(1),rs155821(1),rs155823(1),rs155824(1),rs155359(1),rs155825(1),rs246073(1),rs155816(1),rs246072(1),rs155815(1),rs246068(1),rs155814(1),rs246066(1),rs246065(1),rs184996(1),rs155813(1),rs246064(1),rs246063(1),rs246062(1),rs246061(1),rs269553(1),rs405192(1),rs246060(1),rs246059(1),rs246058(1),rs246057(1),rs246056(1),rs246055(1),rs246054(1),rs246053(1),rs246052(1),rs246051(1),rs246050(1),rs246049(1),rs246048(1),rs246047(1),rs246046(1),rs246045(1),rs393858(1),rs246044(1),rs246043(1),rs246042(1),rs246041(1),rs246040(1),rs246039(1),rs246038(1),rs246037(1),rs246036(1),rs246035(1),rs246034(1),rs246033(1),rs246032(1),rs246031(1),rs246030(1),rs246029(1),rs246028(1),rs246027(1),rs246026(1),rs246025(1),rs246024(1),rs246023(1),rs246022(1),rs246021(1),rs246020(1),rs246019(1),rs246018(1),rs246017(1),rs173471(1),rs246016(1),rs246015(1),rs246014(1),rs246013(1),rs155799(1),rs246012(1),rs246011(1),rs246010(1),rs246009(1),rs246008(1),rs246007(1),rs246006(1),rs246005(1),rs246004(1),rs246003(1),rs246002(1),rs192184(1),rs151988(1),rs155812(1),rs155811(1),rs155364(1),rs155808(1),rs155807(1),rs4912736(1),rs3756325(1),rs3756324(1),rs17119346(1)
2	rs12691676	144124450	2.25e-08	15	1	2	1	4	7	rs138175236(1),rs4662318(1),rs79815672(1),rs147446180(1),rs6430024(1),rs13392199(1),rs10208099(1),rs4662324(1),rs16822399(1),rs16822403(1),rs28590702(1),rs34878810(1)
7	rs7810841	21533758	2.32e-08	37	1	3	22	5	6	rs17201964(1),rs17144398(1),rs34891199(1),rs34038937(1),rs34079228(1),rs73060317(1),rs28446999(1),rs28488644(1),rs28516066(1),rs1011168(1),rs28541530(1),rs12672629(1),rs12668354(1),rs1771(1),rs7811417(1),rs10269582(1),rs2204315(1),rs4722042(1),rs7801222(1),rs12154731(1),rs10499535(1),rs12700290(1),rs13239132(1),rs7809261(1),rs59880939(1),rs12531543(1),rs11769118(1),rs13244343(1),rs4722043(1),rs9639389(1),rs35681553(1),rs12700291(1),rs11768215(1)
9	rs971417	108846634	2.32e-08	176	99	18	30	17	12	rs10816368(1),rs13299446(1),rs62575314(1),rs13289129(1),rs971415(1),rs971416(1),rs971418(1),rs971419(1),rs996826(1),rs9409073(1),rs1110960(1),rs79815018(1),rs62575316(1),rs9409075(1),rs62575317(1),rs10978410(1),rs10978412(1),rs7859512(1),rs1154711(1),rs34057980(1),rs12350203(1),rs13298859(1),rs35392196(1),rs7858244(1),rs35649358(1),rs9409076(1),rs13301778(1),rs13285819(1),rs13285861(1),rs16925178(1),rs62576690(1),rs885578(1),rs2090410(1),rs62576691(1),rs2102794(1),rs62576692(1),rs9409078(1),rs62576693(1),rs9408813(1),rs7036973(1),rs13284224(1),rs35229359(1),rs59366858(1),rs36037477(1),rs9299118(1),rs10521076(1),rs13285030(1),rs58222680(1),rs58116885(1),rs57617805(1),rs57885798(1),rs62576714(1),rs59178976(1),rs1516885(1),rs1516884(1),rs16925267(1),rs117466227(1),rs111288070(1),rs80124425(1)
4	rs2572324	90678798	2.32e-08	208	2	3	2	11	190	rs10516839(1),rs72657705(1),rs72657707(1),rs356175(1),rs356219(1),rs356220(1),rs356221(1),rs356222(1),rs168552(1),rs356223(1),rs356224(1),rs356225(1),rs356165(1),rs356166(1),rs17180453(1),rs356205(1),rs356204(1),rs356203(1),rs356202(1),rs356200(1),rs189596(1),rs2736991(1),rs356168(1),rs11097231(1),rs2736990(1),rs356199(1),rs356195(1),rs356192(1),rs356189(1),rs356187(1),rs356163(1),rs356184(1),rs356185(1),rs2737033(1),rs2737029(1),rs12502363(1),rs11097234(1),rs2583958(1),rs2737024(1),rs2583959(1),rs2619373(1),rs6848726(1),rs3796664(1),rs2119787(1),rs3822095(1),rs2619370(1),rs2619371(1),rs974711(1),rs10155475(1),rs2737023(1),rs1812923(1),rs2737022(1),rs2583965(1),rs2583966(1),rs17016251(1),rs10005233(1),rs7356228(1),rs2583967(1),rs2619342(1),rs2619343(1),rs2619344(1),rs2619345(1),rs2737019(1),rs2737018(1),rs4293762(1),rs2619346(1),rs2737017(1),rs2737016(1),rs2737015(1),rs2737014(1),rs2737013(1),rs2737012(1),rs6532191(1),rs2583969(1),rs2619348(1),rs7356297(1),rs2583970(1),rs11097238(1),rs2737009(1),rs2619350(1),rs2737008(1),rs2583971(1),rs2583973(1),rs368025377(1),rs2619351(1),rs2619352(1),rs2619353(1),rs920624(1),rs2619354(1),rs2583974(1),rs1442146(1),rs3796665(1),rs1442147(1),rs1442149(1),rs2737006(1),rs6828271(1),rs33965306(1),rs13142587(1),rs2583976(1),rs2583977(1),rs2737005(1),rs2737004(1),rs2583980(1),rs986609(1),rs986610(1),rs2583981(1),rs2619358(1),rs2737003(1),rs2583982(1),rs2737001(1),rs2583983(1),rs2737000(1),rs2736999(1),rs2583984(1),rs1471483(1),rs2736998(1),rs2736997(1),rs2736996(1),rs2619359(1),rs990086(1),rs990087(1),rs990088(1),rs1372516(1),rs1372517(1),rs2583985(1),rs2619360(1),rs2028535(1),rs3756059(1),rs3756063(1),rs2619361(1),rs2619362(1),rs2245804(1),rs2301135(1),rs2301134(1),rs2619363(1),rs3806789(1),rs2619364(1),rs2583987(1),rs2583988(1),rs894280(1),rs1023777(1),rs1348224(1),rs2736995(1),rs10009760(1),rs2619366(1),rs7680557(1),rs7680761(1),rs7681154(1),rs6532192(1),rs6532193(1),rs7687945(1),rs1822217(1),rs2870028(1),rs1372521(1),rs1372522(1),rs6816736(1),rs6817001(1),rs6817026(1),rs6843084(1),rs10028246(1),rs58864428(1),rs28507349(1),rs2619367(1),rs28415623(1),rs28734152(1),rs10030935(1),rs7672979(1),rs35424815(1),rs7697570(1),rs7678651(1),rs765517(1),rs2583989(1),rs10004413(1),rs28403500(1),rs28777703(1),rs12331318(1),rs7671549(1),rs7698219(1),rs2870029(1),rs6815691(1),rs6841476(1),rs2736993(1),rs6816469(1),rs6816305(1),rs12643708(1),rs12649704(1),rs28750169(1),rs28567580(1),rs1551980(1),rs17192189(1),rs10516848(1),rs1442151(1),rs1442153(1),rs1442154(1),rs1372523(1),rs1372524(1),rs1372525(1),rs2736988(1),rs2737035(1),rs2737034(1),rs2619339(1),rs72657796(1),rs72657797(1)
8	rs6578124	141623932	2.64e-08	74	0	2	4	35	33	rs72694414(1),rs2977488(1),rs3735805(1),rs11996672(1),rs9694342(1),rs13274041(1),rs13274321(1),rs13273553(1),rs11997913(1),rs13250299(1),rs6983414(1),rs6983924(1),rs13271395(1),rs9644532(1),rs7843258(1),rs7814116(1),rs7388179(1),rs7841233(1),rs7008926(1),rs4961271(1),rs7812673(1),rs75582771(1),rs4961273(1),rs9324526(1),rs938726(1),rs6982614(1),rs7841188(1),rs4961275(1),rs3802214(1),rs4961223(1),rs4961224(1),rs938725(1),rs884934(1),rs1110280(1),rs7001653(1),rs7837131(1),rs6998901(1),rs1554237(1),rs10087629(1),rs11786030(1),rs11783023(1),rs11786629(1),rs7004365(1),rs13248602(1),rs11996715(1),rs4579574(1),rs57414916(1),rs79812711(1),rs12677092(1),rs56774314(1),rs72683748(1),rs9644448(1),rs72683757(1),rs73714764(1),rs4460415(1),rs55754835(1),rs72683773(1),rs72683776(1),rs6983409(1),rs67452394(1),rs72683781(1),rs72683783(1),rs41288630(1),rs72683785(1),rs66865623(1),rs72614015(1),rs72685704(1),rs7835240(1),rs56386028(1),rs76536073(1),rs72685769(1),rs12678285(1)
17	rs11650615	46123698	2.65e-08	329	147	24	37	92	29	rs62076104(1),rs17700574(1),rs55998645(1),rs55840099(1),rs62076125(1),rs62076126(1),rs8077844(1),rs732840(1),rs17700839(1),rs17035(1),rs3209(1),rs11538867(1),rs62076127(1),rs2051761(1),rs72833438(1),rs72833439(1),rs62076129(1),rs11538868(1),rs17774144(1),rs17774166(1),rs62076132(1),rs62076133(1),rs17774171(1),rs17701022(1),rs2277693(1),rs62076135(1),rs17774272(1),rs56156511(1),rs17701113(1),rs878295(1),rs1004770(1),rs2106800(1),rs62076138(1),rs8064399(1),rs55642547(1),rs16948835(1),rs62076141(1),rs11870852(1),rs4794261(1),rs1108833(1),rs7211859(1),rs78317601(1),rs4794286(1),rs11651625(1),rs17679445(1),rs4378657(1),rs79515268(1),rs16949676(1),rs11650043(1),rs11650304(1),rs72823509(1),rs117972490(1),rs72823513(1),rs61454280(1),rs2597177(1),rs885635(1),rs77563750(1),rs17617360(1),rs149584707(1),rs886445(1),rs757351(1),rs2597160(1),rs2597175(1),rs8067216(1),rs1076236(1),rs8073371(1),rs9890096(1),rs113403571(1),rs41429650(1),rs11651275(1),rs72823527(1),rs9914123(1),rs112296021(1),rs28405789(1),rs76950846(1),rs79541578(1),rs11656818(1),rs12051(1),rs9898218(1),rs115217454(1),rs72823530(1),rs35091825(1),rs7209072(1),rs7210041(1),rs41280120(1),rs77225910(1),rs117990138(1),rs7216504(1),rs376874002(1),rs114759915(1),rs113187178(1),rs138514758(1),rs115228368(1),rs11079805(1),rs145428835(1),rs8067005(1),rs12452399(1),rs10491182(1),rs9903963(1),rs76001670(1),rs10491183(1),rs72823591(1),rs72823592(1),rs9895554(1),rs72823594(1),rs9900074(1),rs72823599(1),rs72823601(1),rs1051001(1),rs72825504(1),rs72825512(1),rs117988611(1),rs77199323(1),rs72825517(1),rs16952265(1),rs77028374(1),rs112306902(1),rs8078142(1),rs41336845(1),rs17618704(1),rs16969990(1),rs72825548(1),rs16953235(1),rs16953382(1),rs16953461(1),rs116944299(1),rs11650182(1),rs74992250(1),rs72825584(1),rs16953925(1),rs16954078(1),rs112021404(1),rs16954204(1),rs115271198(1),rs10514938(1),rs111750009(1),rs140817062(1),rs113791413(1),rs16954581(1),rs72827814(1),rs17695373(1),rs16955073(1),rs72827830(1),rs16955463(1),rs72827832(1),rs72827834(1),rs72827839(1),rs17696392(1),rs1472966(1),rs72827844(1),rs72827858(1),rs57583172(1),rs72827876(1),rs72827877(1),rs72827882(1),rs72827885(1),rs17624626(1),rs72827887(1)
1	rs3897821	243420388	2.73e-08	159	45	20	6	2	86	rs4488015(1),rs7540707(1),rs12128441(1),rs6697552(1),rs12755613(1),rs61842502(1),rs2344124(1),rs12740285(1),rs201980137(1),rs56173125(1),rs59538793(1),rs72770173(1),rs71537307(1),rs112269685(1),rs71537309(1),rs6687553(1),rs35889241(1),rs34835063(1),rs35899158(1),rs34654301(1),rs34760728(1),rs2907139(1),rs2024145(1),rs9729663(1),rs12064053(1),rs12354168(1),rs4098386(1),rs12088510(1),rs12077932(1),rs6662118(1),rs10926972(1),rs12079702(1),rs12080886(1),rs1565440(1),rs10926973(1),rs4658548(1),rs6669104(1),rs12744216(1),rs6689352(1),rs12749004(1),rs12749011(1),rs6662991(1),rs12097743(1),rs4658552(1),rs12723863(1),rs3904685(1),rs3904683(1),rs6668649(1),rs546279210(1),rs71537331(1),rs10803130(1),rs7535162(1),rs12741781(1),rs10926978(1),rs10926979(1),rs2275154(1),rs12755452(1),rs10803131(1),rs10803132(1),rs7525348(1),rs12753203(1),rs12740033(1),rs6682448(1),rs12074660(1),rs12079656(1),rs12091558(1),rs3943093(1),rs10926985(1),rs12084733(1),rs12085949(1),rs12759571(1),rs12758920(1),rs10926987(1),rs12061451(1),rs11809042(1),rs6429422(1),rs10926988(1),rs10926989(1),rs68192516(1),rs10158537(1),rs10926991(1),rs2490400(1),rs2275155(1),rs10926992(1),rs5027879(1),rs5027880(1),rs12065580(1),rs10926994(1),rs10803138(1),rs34297271(1),rs11810833(1),rs34862954(1),rs11799609(1),rs35488407(1)
15	rs6496748	91546936	2.77e-08	166	87	1	30	21	27	rs6496741(1),rs1867220(1),rs1867219(1),rs2034085(1),rs7171333(1),rs12910825(1),rs59278520(1),rs4508401(1),rs11853024(1),rs7166743(1),rs1443256(1),rs12898311(1),rs8031915(1),rs8035844(1),rs8036430(1),rs8037254(1),rs12595029(1),rs12595052(1),rs12593261(1),rs4544218(1),rs8042680(1),rs7167128(1),rs8032722(1),rs6496742(1),rs1867226(1),rs2301826(1),rs7180016(1),rs2285937(1),rs8031684(1),rs6496743(1),rs8036115(1),rs8042518(1),rs11853073(1),rs8028856(1),rs3803563(1),rs6496745(1),rs6496746(1),rs8025699(1),rs112553294(1),rs73502775(1),rs6496747(1),rs2386584(1),rs112792074(1),rs34835304(1),rs12907381(1),rs876874(1),rs112551166(1),rs11073964(1),rs12899811(1),rs16945157(1),rs35290216(1),rs4244883(1),rs4522397(1),rs35949207(1),rs35096138(1),rs71409378(1),rs66571706(1),rs67082128(1),rs6496749(1),rs35441561(1),rs76935633(1),rs12148648(1),rs10775251(1),rs34734460(1),rs6496750(1),rs12148592(1),rs77477989(1),rs8023961(1),rs71409379(1),rs67954926(1),rs7179329(1),rs11542638(1),rs7164916(1),rs111554382(1),rs7177975(1),rs11073967(1),rs12148829(1),rs12148902(1)
16	rs4785295	49466576	2.81e-08	85	67	0	8	3	7	rs77678222(1),rs62029091(1),rs8060115(1),rs62029093(1),rs62029094(1),rs8057939(1),rs75221440(1),rs79219390(1),rs7342731(1),rs952677(1),rs12597275(1),rs152648(1),rs152646(1),rs61109171(1),rs28805981(1),rs56330203(1),rs27806(1),rs77658539(1)
5	rs35096828	133897439	2.89e-08	55	2	6	9	8	30	rs4958244(1),rs6889951(1),rs4559047(1),rs11242218(1),rs11242219(1),rs10900829(1),rs13187289(1),rs6860961(1),rs6891328(1),rs6891492(1),rs614508(1),rs329113(1),rs329115(1),rs329117(1),rs329119(1),rs35228972(1),rs34696521(1),rs62381443(1),rs10051195(1),rs4958189(1),rs4327644(1),rs2569341(1),rs2589407(1),rs56086258(1),rs111834968(1),rs2084007(1),rs72798656(1),rs72798657(1),rs56110108(1),rs56367934(1),rs2589403(1),rs4958190(1),rs2569343(1),rs329304(1),rs10056247(1),rs329305(1),rs329307(1),rs329309(1),rs34981024(1),rs2241699(1),rs13179411(1),rs4958191(1),rs2044318(1),rs12519869(1),rs12519940(1),rs246344(1),rs246347(1)
6	rs2691174	110967011	3.28e-08	55	25	0	0	4	26	rs1997010(1),rs2691176(1),rs2691172(1),rs2817763(1),rs7752604(1),rs2691171(1),rs2817764(1),rs1949817(1),rs11755241(1),rs11751660(1),rs9688686(1),rs1044387(1),rs1044388(1),rs1044389(1),rs59695416(1),rs7773288(1),rs9688718(1),rs12530427(1),rs17806392(1),rs7752856(1),rs76509375(1),rs62421895(1),rs62421896(1),rs7738594(1),rs6568664(1),rs12527783(1),rs13219996(1),rs11756134(1),rs12526365(1),rs6568665(1)
10	rs11000787	75584383	3.32e-08	134	1	2	1	17	113	rs9664184(1),rs9664186(1),rs12247028(1),rs3849968(1),rs7909544(1),rs7909802(1),rs12766737(1),rs10762559(1),rs11000757(1),rs7923045(1),rs28736827(1),rs28553894(1),rs28718766(1),rs11814282(1),rs56143221(1),rs71507081(1),rs11000758(1),rs11000759(1),rs11000760(1),rs12264025(1),rs10762560(1),rs12253408(1),rs12253482(1),rs12253429(1),rs7072988(1),rs10733894(1),rs7076585(1),rs7080579(1),rs139332836(1),rs10824031(1),rs10740417(1),rs11000765(1),rs7076525(1),rs11000767(1),rs10740418(1),rs12413039(1),rs10762563(1),rs3849969(1),rs10824032(1),rs4746148(1),rs1134777(1),rs12256103(1),rs3911887(1),rs7908825(1),rs2271271(1),rs4691(1),rs13013(1),rs3812637(1),rs12775558(1),rs10824036(1),rs12783161(1),rs11000785(1),rs12262649(1),rs12262650(1),rs7080350(1),rs2306328(1),rs7098573(1),rs7098444(1),rs2664284(1),rs2633310(1),rs2242256(1),rs2242257(1),rs2633311(1),rs2675662(1),rs2459446(1),rs2243610(1),rs2242258(1),rs2688626(1),rs2250140(1),rs2664280(1),rs2664282(1),rs2461867(1),rs2664283(1),rs2688625(1),rs2633312(1),rs2675671(1),rs2675668(1),rs10128262(1),rs10128302(1),rs10824040(1),rs10824041(1),rs2633302(1),rs10824042(1),rs2633303(1),rs2688617(1),rs2675677(1),rs2675676(1),rs2675675(1),rs10824043(1),rs10824044(1),rs2633304(1),rs2688616(1),rs2688615(1),rs2633305(1),rs2633306(1),rs2675674(1),rs2688614(1),rs2688613(1),rs2688612(1),rs2688611(1),rs2675669(1),rs2633307(1),rs2633308(1),rs2633309(1),rs2688610(1),rs2675670(1),rs72814394(1),rs2633300(1),rs2633299(1),rs7081276(1),rs2948689(1),rs2688609(1),rs2688608(1),rs2675679(1),rs2675680(1),rs2461864(1),rs1815076(1),rs2675663(1),rs61864498(1),rs9971038(1),rs9971040(1),rs2633298(1),rs2459449(1),rs2227551(1),rs2227552(1),rs1916341(1),rs2227558(1),rs2227560(1),rs2227564(1),rs2227566(1),rs2633323(1)
7	rs17621391	140176596	3.34e-08	19	0	2	4	2	11	rs12533035(1),rs57031981(1),rs11971702(1),rs112058969(1),rs80274100(1),rs4507685(1),rs7793448(1),rs12216582(1),rs4725696(1),rs12216604(1),rs4500013(1),rs113367286(1),rs12155423(1),rs2272095(1),rs79453306(1),rs12537434(1),rs111862082(1)
9	rs2275510	125811122	3.39e-08	271	15	3	36	55	162	rs10513414(1),rs10985796(1),rs10985797(1),rs148448704(1),rs10985807(1),rs9802940(1),rs10985809(1),rs12378760(1),rs10985813(1),rs16912312(1),rs10985820(1),rs2239540(1),rs2239539(1),rs62582462(1),rs10818762(1),rs41277140(1),rs12685577(1),rs3739836(1),rs3739835(1),rs3824535(1),rs12683130(1),rs7854647(1),rs10985822(1),rs10818763(1),rs2539924(1),rs2596700(1),rs1868590(1),rs9409265(1),rs4838024(1),rs7024546(1),rs4838025(1),rs3758332(1),rs10985827(1),rs2487387(1),rs13284547(1),rs10818764(1),rs35091070(1),rs10985831(1),rs6478585(1),rs10818767(1),rs10985834(1),rs10760259(1),rs10760260(1),rs2044765(1),rs10985840(1),rs10985841(1),rs10818769(1),rs12376909(1),rs12375673(1),rs9695700(1),rs1449962(1),rs10818771(1),rs2192432(1),rs10818773(1),rs12686073(1),rs62580262(1),rs72616641(1),rs12002865(1),rs4838029(1),rs634305(1),rs72616642(1),rs4836911(1),rs10985844(1),rs618746(1),rs10985846(1),rs12352637(1),rs2791438(1),rs679064(1),rs9409266(1),rs12337754(1),rs614274(1),rs2302563(1),rs600967(1),rs676805(1),rs624108(1),rs618275(1),rs593930(1),rs10818775(1),rs7863124(1),rs586863(1),rs587364(1),rs7870270(1),rs667057(1),rs180801476(1),rs16912455(1),rs10985854(1),rs10985855(1),rs674625(1),rs10985856(1),rs2167128(1),rs12379325(1),rs10818776(1),rs646162(1),rs10985862(1),rs623038(1),rs2286986(1),rs675273(1),rs653441(1),rs10818777(1),rs10985864(1),rs592564(1),rs592977(1),rs62580279(1),rs620361(1),rs2077103(1),rs2539931(1),rs671644(1),rs10985867(1),rs686661(1),rs10760265(1),rs2791439(1),rs591883(1),rs10818778(1),rs631086(1),rs7031933(1),rs10985869(1),rs600216(1),rs644490(1),rs633222(1),rs644712(1),rs646545(1),rs677922(1),rs584048(1),rs10985872(1),rs16912523(1),rs12379685(1),rs2095962(1),rs2275511(1),rs7020047(1),rs2024381(1),rs2241083(1),rs2211425(1),rs2797455(1),rs2430398(1),rs10818781(1),rs2430397(1),rs2488466(1),rs2430396(1),rs803734(1),rs7849410(1),rs700059(1),rs700061(1),rs700062(1),rs803733(1),rs700064(1),rs700065(1),rs10985882(1),rs60371393(1),rs700066(1),rs700067(1),rs12338610(1),rs700068(1),rs803715(1),rs803714(1),rs700069(1),rs700070(1),rs700071(1),rs700072(1),rs700074(1),rs62580314(1),rs12686096(1),rs12005838(1),rs700076(1),rs78927059(1),rs12351386(1),rs783203(1),rs783202(1),rs783200(1),rs700078(1),rs700079(1),rs700080(1),rs2302590(1),rs700081(1),rs7854147(1),rs700082(1),rs9032(1),rs12684080(1),rs12347717(1),rs62578960(1),rs78303085(1),rs700085(1),rs700086(1),rs700088(1),rs4836912(1),rs1001774(1),rs10985890(1),rs7044347(1),rs4836913(1),rs4836914(1),rs10985892(1),rs7019463(1),rs7870519(1),rs72616643(1),rs7048271(1),rs62578996(1),rs700095(1),rs3758331(1),rs10985894(1),rs72616644(1),rs10121252(1),rs12349082(1),rs803726(1),rs7035966(1),rs7871718(1),rs4838032(1),rs142285425(1),rs10985900(1),rs10818789(1),rs1089996(1),rs4838033(1),rs2540074(1),rs2000242(1),rs2000243(1),rs2000244(1),rs62579000(1),rs72616645(1),rs7026688(1),rs2900212(1),rs12348258(1),rs3860155(1),rs10985908(1),rs7031111(1),rs2488465(1),rs9299287(1),rs7021257(1),rs2153920(1),rs2488597(1),rs10985910(1),rs72616646(1),rs10985911(1),rs10985913(1),rs4838035(1),rs6478600(1),rs12352446(1),rs2416898(1),rs2416899(1),rs4838036(1),rs10985915(1),rs10818797(1),rs182027725(1),rs3758333(1),rs72616647(1),rs4838037(1),rs10818798(1),rs10818799(1),rs74473676(1),rs12344903(1),rs4838038(1),rs10985922(1),rs10985923(1),rs10760271(1),rs10985932(1),rs10985945(1)
3	rs73136796	85465561	4.15e-08	266	12	18	51	11	174	rs6549012(1),rs2326126(1),rs4856560(1),rs11127873(1),rs7645952(1),rs2062431(1),rs6790864(1),rs6791035(1),rs9855054(1),rs9839194(1),rs11127876(1),rs2200461(1),rs2171140(1),rs11127877(1),rs13097560(1),rs6796393(1),rs13078494(1),rs4410457(1),rs6775752(1),rs9309969(1),rs2220243(1),rs34201102(1),rs66500121(1),rs9820587(1),rs9883252(1),rs7636138(1),rs6798922(1),rs7623714(1),rs9814600(1),rs1994315(1),rs9819278(1),rs7647649(1),rs13063356(1),rs13061527(1),rs4635723(1),rs11713170(1),rs2200464(1),rs9875381(1),rs13064817(1),rs6796256(1),rs6775464(1),rs6788656(1),rs2326128(1),rs62250629(1),rs9309970(1),rs7632628(1),rs7632909(1),rs2171141(1),rs7646739(1),rs7645049(1),rs11127880(1),rs13059287(1),rs1452125(1),rs9857682(1),rs4856268(1),rs12637767(1),rs7633256(1),rs1452120(1),rs1452118(1),rs1452117(1),rs1376934(1),rs1013839(1),rs1452121(1),rs7633956(1),rs2123162(1),rs2167604(1),rs986132(1),rs7625890(1),rs1839939(1),rs1545490(1),rs9682566(1),rs73130743(1),rs6794614(1),rs7635695(1),rs6794310(1),rs1901547(1),rs11926317(1),rs73134750(1),rs77529581(1),rs73134751(1),rs149301121(1),rs73136787(1),rs6800177(1),rs73142718(1),rs6778895(1),rs57016540(1),rs892366(1),rs17514709(1),rs4856575(1),rs58677682(1),rs17449172(1),rs10511086(1),rs73142741(1),rs6776839(1),rs73142752(1),rs2067917(1),rs2326314(1),rs73126354(1),rs6786958(1),rs10433524(1),rs10433526(1),rs7640261(1),rs6549029(1),rs56350211(1),rs73126392(1),rs6787427(1),rs6787718(1),rs73126399(1),rs7613660(1),rs17455956(1),rs73130310(1),rs10511079(1),rs73132348(1),rs73132355(1),rs78133684(1),rs7642235(1),rs3887452(1),rs11127901(1),rs11127902(1),rs6783224(1),rs11925844(1),rs17458714(1),rs7631617(1),rs200310249(1),rs4856594(1),rs55902183(1),rs17460464(1),rs7651291(1),rs17460638(1),rs73139818(1),rs73139831(1),rs6794759(1),rs6789209(1),rs2326382(1),rs73141528(1),rs73141530(1),rs4435654(1),rs9817232(1),rs11127904(1),rs4618235(1),rs9860249(1),rs10470567(1),rs4302392(1),rs6765645(1),rs6549047(1),rs4305433(1),rs4513466(1),rs4321539(1),rs4482674(1),rs7624423(1),rs9878917(1),rs9820133(1),rs9820262(1),rs11127905(1),rs12494196(1),rs4320069(1),rs4312666(1),rs9844720(1),rs4298053(1),rs4129298(1),rs73143380(1),rs6549048(1),rs6781999(1),rs6792588(1),rs6549052(1),rs73147218(1),rs2017676(1),rs1947180(1),rs115164602(1),rs73147238(1),rs17334733(1),rs73147239(1),rs73147242(1),rs73147253(1),rs2029051(1),rs2029052(1),rs2029053(1),rs2044653(1),rs2044654(1),rs73142849(1),rs73142850(1),rs73142855(1),rs7621146(1),rs3930071(1),rs1562626(1),rs10779988(1),rs11127911(1),rs4555539(1),rs4091990(1),rs73147160(1),rs13068185(1),rs6796380(1),rs6796402(1),rs4302393(1),rs6787901(1),rs9832847(1),rs12494511(1),rs4129497(1),rs13085195(1),rs56282418(1),rs7642281(1),rs7620544(1),rs7632162(1),rs7426412(1),rs4488844(1),rs4308293(1),rs10084716(1),rs9841973(1),rs9309996(1),rs11715949(1),rs9851502(1),rs4364177(1),rs4856606(1),rs4302394(1),rs6769012(1),rs7648895(1),rs7626873(1),rs4856607(1),rs9829446(1),rs7614073(1),rs7636206(1),rs9850482(1),rs7609709(1),rs9713674(1),rs6549063(1),rs73132654(1),rs4688896(1),rs56162756(1),rs73134170(1),rs73134188(1),rs73134199(1),rs79424551(1),rs141437404(1),rs73142160(1),rs115602756(1),rs75153161(1)
1	rs2780944	41115608	4.23e-08	82	50	13	15	4	0	rs12749490(1),rs12125100(1),rs3767955(1),rs7524868(1),rs7535398(1),rs11208588(1),rs111485258(1),rs12133630(1),rs56247023(1),rs55954637(1),rs3820528(1),rs3820529(1),rs4660440(1),rs4660171(1),rs4660172(1),rs2769254(1),rs2780945(1),rs2251413(1),rs2769256(1)
12	rs4761154	69705362	4.24e-08	78	26	0	39	2	11	rs10878945(1),rs1026331(1),rs12368406(1),rs11177570(1),rs2231700(1),rs7980936(1),rs1463335(1),rs4363654(1),rs7971743(1),rs10878959(1),rs317688(1),rs317689(1),rs581911(1),rs11561378(1),rs11177630(1),rs4435046(1),rs4622313(1),rs11177631(1),rs315124(1),rs28778648(1),rs7133487(1),rs7304714(1),rs2870902(1),rs56054057(1),rs4761237(1),rs2603089(1),rs2603090(1),rs7980883(1),rs1478464(1),rs4761157(1),rs10878974(1),rs10878975(1),rs7968629(1),rs315111(1),rs899224(1),rs11177643(1),rs11177644(1),rs315113(1),rs56810029(1),rs11177656(1),rs11177657(1),rs11177658(1),rs11177659(1),rs61927201(1),rs61927202(1),rs7295234(1),rs7964397(1),rs7979527(1),rs6581891(1),rs732214(1),rs2006838(1),rs6581892(1)
12	rs1351394	66351826	4.31e-08	26	4	5	8	2	7	rs867633(1),rs922626(1),rs1042725(1),rs8756(1),rs11175982(1),rs7970350(1),rs10506474(1),rs11175984(1),rs76905924(1),rs61921611(1),rs10878351(1),rs1480464(1),rs7968682(1),rs7308034(1),rs113744258(1),rs7312464(1),rs12579367(1)
6	rs2523734	30129676	4.41e-08	497	408	21	33	18	17	rs29232(1),rs2523990(1),rs1015465(1),rs2517593(1),rs2523974(1),rs2844798(1),rs2517591(1),rs2021723(1),rs2021731(1),rs28780086(1),rs2244066(1),rs2257914(1),rs2517646(1),rs1967(1),rs2523733(1),rs1123966(1),rs1264568(1),rs1579221(1),rs1264551(1),rs1264547(1),rs1264545(1),rs1150771(1),rs1264539(1),rs1264534(1),rs1264532(1),rs1264530(1),rs1264529(1),rs1264526(1),rs1264525(1),rs1264523(1),rs1264519(1),rs1264512(1),rs1078792(1),rs2516671(1),rs1833080(1),rs2021367(1),rs2245514(1),rs2524173(1),rs2516669(1),rs2516667(1),rs3094026(1),rs9262046(1),rs28732090(1),rs6909321(1),rs17196961(1),rs6931921(1),rs6906565(1),rs13204986(1),rs13212902(1),rs13198298(1),rs12195316(1),rs28380864(1),rs28380879(1),rs28380885(1),rs28380886(1),rs28380888(1),rs28380930(1),rs28380931(1),rs28380932(1),rs28380936(1),rs28380937(1),rs28366070(1),rs28366071(1),rs6929927(1),rs551116093(1),rs115846244(1),rs2395029(1),rs401775(1)
5	rs60572841	167471884	4.54e-08	24	1	6	4	1	12	rs139399164(1),rs17069579(1),rs985649(1),rs61027918(1),rs62383379(1),rs17069620(1),rs62383380(1),rs17069633(1),rs76264128(1),rs79078287(1),rs148768621(1),rs17069705(1),rs10516041(1),rs2337118(1),rs75892439(1),rs146129034(1),rs116491895(1)
7	rs1483078	49958898	4.59e-08	270	7	0	73	46	144	rs10280152(1),rs73108820(1),rs12333649(1),rs62454411(1),rs11769276(1),rs11770047(1),rs13230101(1),rs2661876(1),rs116884427(1),rs77905121(1),rs77502008(1),rs150521342(1),rs79495230(1),rs74926326(1),rs78121070(1),rs77660393(1),rs17551392(1),rs4917001(1),rs7797341(1),rs7782926(1),rs931263(1),rs6955728(1),rs4917102(1),rs6583399(1),rs78628539(1),rs1842904(1),rs1842905(1),rs6972893(1),rs6976931(1),rs1384632(1),rs13237215(1),rs11978548(1),rs78808863(1),rs726383(1),rs3850669(1),rs2365784(1),rs2886462(1),rs2086697(1),rs2086696(1),rs1483094(1),rs12674162(1),rs13228830(1),rs6978603(1),rs6957978(1),rs6583402(1),rs1351695(1),rs1983159(1),rs1983160(1),rs1983161(1),rs1983162(1),rs1483093(1),rs1483092(1),rs2046300(1),rs150029680(1),rs7805203(1),rs6583403(1),rs6583404(1),rs1483091(1),rs1483090(1),rs75770808(1),rs12691361(1),rs77818638(1),rs1483089(1),rs1483088(1),rs1483087(1),rs10251249(1),rs1483086(1),rs1483085(1),rs1905273(1),rs1586112(1),rs1586111(1),rs76532640(1),rs1384638(1),rs11185595(1),rs11185596(1),rs1911765(1),rs985489(1),rs1021139(1),rs1540605(1),rs1540606(1),rs1483076(1),rs1483077(1),rs12672757(1),rs1911766(1),rs1911767(1),rs1483084(1),rs7785151(1),rs1601035(1),rs7786032(1),rs13222252(1),rs7792222(1),rs11185597(1),rs10233698(1),rs12540153(1),rs7806992(1),rs2046299(1),rs1483083(1),rs2128664(1),rs11970999(1),rs6583406(1),rs7788033(1),rs2365791(1),rs6979166(1),rs2886464(1),rs1911768(1),rs10046524(1),rs10239881(1),rs78182689(1),rs192754441(1),rs71538362(1),rs1976042(1),rs1564658(1),rs988392(1),rs988393(1),rs76627053(1),rs4917103(1),rs4917104(1),rs11767401(1),rs11767462(1),rs35184030(1),rs10228589(1),rs10258861(1),rs34435450(1),rs2366023(1),rs4917105(1),rs2128658(1),rs1580399(1),rs2170652(1),rs3778763(1),rs78837607(1),rs1476240(1),rs1567279(1),rs1476241(1),rs55901479(1),rs6968833(1),rs1580401(1),rs6583410(1),rs7799965(1),rs78396527(1),rs79695462(1),rs11185598(1),rs1483070(1),rs1351688(1),rs7341403(1),rs2170653(1),rs6944215(1),rs7796315(1),rs78081706(1),rs7783074(1),rs35665576(1),rs6973660(1),rs10278532(1),rs6973932(1),rs11768623(1),rs6942817(1),rs13223903(1),rs1905270(1),rs1905272(1),rs6583413(1),rs35018154(1),rs10233420(1),rs2128663(1),rs6964954(1),rs2886552(1),rs66887027(1),rs1911769(1),rs1947947(1),rs77046944(1),rs6952830(1),rs959678(1),rs959677(1),rs959676(1),rs74779721(1),rs1601032(1),rs4917107(1),rs74413375(1),rs4917003(1),rs4917004(1),rs6943545(1),rs6943546(1),rs1580403(1),rs1911771(1),rs35442959(1),rs10269039(1),rs79345484(1),rs6583415(1),rs7788589(1),rs75373826(1),rs3800587(1),rs1351692(1),rs1351691(1),rs3778766(1),rs35967652(1),rs6946345(1),rs11773433(1),rs34480150(1),rs67204452(1),rs6583418(1),rs77028561(1),rs6583419(1),rs6976565(1),rs7797911(1),rs2089539(1),rs3807318(1),rs1343918(1),rs77292397(1),rs76027725(1),rs73340131(1),rs117813069(1),rs56178570(1),rs370107791(1),rs148607195(1),rs73340150(1),rs117474001(1),rs58158112(1),rs1911753(1),rs17133674(1),rs17133675(1),rs79479190(1),rs7789869(1),rs74725988(1),rs77407008(1),rs77678806(1),rs7781491(1),rs56102729(1),rs111379494(1),rs41286873(1),rs73695169(1),rs117389824(1),rs73337776(1),rs73337778(1),rs55928884(1),rs73695177(1),rs17133685(1),rs73337787(1),rs73695180(1),rs73337789(1),rs10277917(1),rs77896340(1),rs1858050(1),rs4917117(1),rs76541235(1),rs73337791(1),rs1585140(1),rs1585141(1),rs1396278(1),rs9656587(1),rs12718242(1),rs12530584(1),rs12534001(1),rs73337799(1),rs13224284(1),rs1911763(1),rs1037673(1),rs1037672(1),rs6959792(1),rs1379172(1),rs1037675(1),rs1379174(1),rs1379175(1),rs58770622(1),rs10234768(1),rs74937903(1)
1	rs2031477	67158874	4.94e-08	347	9	65	90	87	96	rs72677052(1),rs12083791(1),rs17129012(1),rs1338197(1),rs12093875(1),rs2859914(1),rs6693644(1),rs6588203(1),rs6588204(1),rs10789207(1),rs1338200(1),rs2312151(1),rs4142763(1),rs1415984(1),rs7540195(1),rs4655616(1),rs4655494(1),rs967322(1),rs967325(1),rs1947083(1),rs1338184(1),rs1856315(1),rs1415974(1),rs11208902(1),rs10889624(1),rs10789208(1),rs10889625(1),rs11208903(1),rs6691033(1),rs1856318(1),rs1988415(1),rs996123(1),rs56283052(1),rs17129100(1),rs17129101(1),rs1156618(1),rs7547794(1),rs7547857(1),rs7537440(1),rs7547866(1),rs7537454(1),rs7525509(1),rs10889629(1),rs72670251(1),rs6687137(1),rs111392261(1),rs6680968(1),rs11208908(1),rs4655620(1),rs963140(1),rs963141(1),rs67984416(1),rs4655498(1),rs1373909(1),rs1373911(1),rs920986(1),rs920987(1),rs2084089(1),rs1445572(1),rs1838652(1),rs2166306(1),rs10889633(1),rs6696973(1),rs6697088(1),rs6697365(1),rs1160675(1),rs58274265(1),rs58171402(1),rs12069946(1),rs1348674(1),rs12091471(1),rs12091475(1),rs12070270(1),rs1445573(1),rs12085282(1),rs10128053(1),rs11208911(1),rs11208912(1),rs11208913(1),rs12072937(1),rs7520353(1),rs7532442(1),rs10127994(1),rs10127489(1),rs10127496(1),rs10127497(1),rs1445574(1),rs72676189(1),rs1445575(1),rs6689138(1),rs6689333(1),rs6689183(1),rs4655628(1),rs2166307(1),rs2166308(1),rs2121042(1),rs72676194(1),rs72676196(1),rs72676197(1),rs72676198(1),rs2044399(1),rs2044400(1),rs67915022(1),rs66552897(1),rs12074963(1),rs4655630(1),rs6696366(1),rs1530490(1),rs1530491(1),rs41405244(1),rs41418445(1),rs41511845(1),rs12057164(1),rs4655633(1),rs10749763(1),rs964574(1),rs10889634(1),rs10789210(1),rs6588207(1),rs72679015(1),rs6689864(1),rs4655635(1),rs4655636(1),rs6696927(1),rs20354(1),rs7524818(1),rs3901541(1),rs1562217(1),rs10889635(1),rs58064608(1),rs6656912(1),rs6588210(1),rs7532173(1),rs6588211(1),rs6588212(1),rs4655640(1),rs6664698(1),rs7524851(1),rs4655646(1),rs57572851(1),rs72669451(1),rs7528240(1),rs11208932(1),rs7531750(1),rs7515444(1),rs7524680(1),rs17129226(1),rs11208934(1),rs4655647(1),rs55778510(1),rs55817355(1),rs58418199(1),rs7543378(1),rs6588213(1),rs74087510(1),rs17129244(1),rs17129245(1),rs1325261(1),rs61313508(1),rs7538967(1),rs10159265(1),rs7545674(1),rs2182110(1),rs4655648(1),rs55895340(1),rs72669463(1),rs17129252(1),rs72669465(1),rs13376692(1),rs1329978(1),rs17490308(1),rs9659684(1),rs4143026(1),rs12128857(1),rs17129269(1),rs11208939(1),rs1536115(1),rs9662943(1),rs9660797(1),rs9662956(1),rs9662962(1),rs9659879(1),rs7521111(1),rs7521123(1),rs74085003(1),rs6656461(1),rs6656550(1),rs6680944(1),rs6656752(1),rs6681164(1),rs6681263(1),rs6681460(1),rs6659968(1),rs2031478(1),rs1014778(1),rs6666600(1),rs72669469(1),rs6670378(1),rs2872078(1),rs2147777(1),rs72669472(1),rs6680876(1),rs1325263(1),rs72669475(1),rs7538938(1),rs7536634(1),rs17129307(1),rs7540244(1),rs10889641(1),rs7549727(1),rs72669488(1),rs6664403(1),rs6664597(1),rs79513763(1),rs2025595(1),rs11208947(1),rs7554101(1),rs1325265(1),rs11208949(1),rs2146904(1),rs1325266(1),rs10493414(1),rs12029896(1),rs6686476(1),rs7529763(1),rs11208950(1),rs6682534(1),rs2146905(1),rs12563682(1),rs4143025(1),rs10889648(1),rs12117649(1),rs6668603(1),rs6669023(1),rs587125(1),rs609707(1),rs618093(1),rs510771(1),rs531378(1),rs566057(1),rs492109(1),rs523956(1),rs524114(1),rs11208952(1),rs6697073(1),rs17441669(1),rs68063507(1),rs12727390(1),rs2270702(1),rs1060575(1),rs1909184(1),rs10493416(1),rs12733829(1),rs11208953(1),rs12063724(1),rs10493417(1),rs10493418(1),rs7545934(1),rs7525761(1),rs7515248(1),rs10493419(1),rs6699313(1),rs10493420(1),rs17442177(1),rs3816989(1),rs36100970(1),rs34089513(1),rs12070460(1),rs12084472(1),rs12065323(1),rs6667287(1),rs6659634(1),rs6686986(1)

### Sheet: ST2
Supplementary Table 2. SNP-level PheWAS performed in IEU GWAS Project for lead SNPs in novel loci.
rs10034374
position n p beta chr se id rsid ea nea eaf trait
174356389 31684 1.44611e-11 -0.0845888 4 0.0125259 eqtl-a-ENSG00000164105 rs10034374 C T 0.342027 ENSG00000164105
174356389 453959 6.1e-07 0.00451843 4 0.000906089 ukb-b-18335 rs10034374 C T 0.324357 Wheeze or whistling in the chest in last year
174356389 460844 1.40001e-06 0.00773627 4 0.00160133 ukb-b-6306 rs10034374 C T 0.324351 Overall health rating
174356389 449019 4e-06 0.00858641 4 0.00186221 ukb-b-929 rs10034374 C T 0.324295 Frequency of tiredness / lethargy in last 2 weeks
174356389 31644 5.74394e-06 -0.0568604 4 0.012537 eqtl-a-ENSG00000164104 rs10034374 C T 0.342027 ENSG00000164104
rs12232639
p n chr beta position se id rsid ea nea eaf trait
4.76354e-07 14258 18 -0.0642388 26570703 0.0127569 eqtl-a-ENSG00000170558 rs12232639 G A 0.319109 ENSG00000170558
5.72203e-06 335888 18 0.00386084 26570703 0.000851065 ukb-a-247 rs12232639 G A 0.292756 Seen a psychiatrist for nerves anxiety tension or depression
rs4696651
n position beta se p chr id rsid ea nea eaf trait
31483 151184963 0.344259 0.0130262 6.53131e-154 4 eqtl-a-ENSG00000170390 rs4696651 A G 0.273989 ENSG00000170390
487553 151184963 0.1074 0.0091 2.97715e-32 4 ebi-a-GCST90018819 rs4696651 A G 0.289922 Cholelithiasis
462933 151184963 0.00469179 0.000433738 2.90001e-27 4 ukb-b-6235 rs4696651 A G 0.314135 Operation code: cholecystectomy/gall bladder removal
389883 151184963 -0.0219594 0.00212431 4.7841e-25 4 ebi-a-GCST90013991 rs4696651 A G Alkaline phosphatase levels (UKB data field 30610)
404405 151184963 0.11356 0.0116026 1.27468e-22 4 ebi-a-GCST90013939 rs4696651 A G Cholelithiasis gall stones (SPA correction)
404405 151184963 0.112118 0.0113792 1.27732e-22 4 ebi-a-GCST90013889 rs4696651 A G Cholelithiasis gall stones (Firth correction)
463010 151184963 0.00279964 0.000330198 2.29985e-17 4 ukb-b-13803 rs4696651 A G 0.314134 Operative procedures - main OPCS: J18.3 Total cholecystectomy NEC
344292 151184963 -0.0182 0.0022 4.94538e-17 4 ebi-a-GCST90018942 rs4696651 A G 0.307089 Serum alkaline phosphatase levels
151184963 0.1153 0.0141 3.51965e-16 4 finn-b-K11_CHOLELITH rs4696651 A G 0.2342 Cholelithiasis
151184963 0.1104 0.0138 1.56603e-15 4 finn-b-CHOLELITH_BROAD rs4696651 A G 0.2342 Cholelithiasis, broad definition with cholecystitis
361194 151184963 0.00385576 0.000485097 1.89409e-15 4 ukb-d-K11_GALLBILPANC rs4696651 A G 0.317347 Disorders of gallbladder, biliary tract and pancreas
519282 151184963 0.016437 0.002071 2.1702e-15 4 ieu-b-34 rs4696651 A G 0.311688 neutrophil cell count
519288 151184963 0.016437 0.002071 2.1702e-15 4 ebi-a-GCST90002351 rs4696651 A G 0.311688 Neutrophil count
463010 151184963 0.00189522 0.000247883 2.09991e-14 4 ukb-b-11020 rs4696651 A G 0.314134 Diagnoses - main ICD10: K80.2 Calculus of gallbladder without cholecystitis
562237 151184963 0.015116 0.001984 2.63027e-14 4 ieu-b-30 rs4696651 A G 0.310278 white blood cell count
562243 151184963 0.015116 0.001984 2.63027e-14 4 ebi-a-GCST90002374 rs4696651 A G 0.310278 White blood cell count
151184963 0.0967 0.0127 2.73023e-14 4 finn-b-K11_GALLBILPANC rs4696651 A G 0.2342 Disorders of gallbladder, biliary tract and pancreas
344292 151184963 -0.018807 0.0024976 5.08862e-14 4 ukb-d-30610_irnt rs4696651 A G 0.31727 Alkaline phosphatase
337199 151184963 0.00251232 0.000371882 1.42397e-11 4 ukb-a-559 rs4696651 A G 0.317485 Diagnoses - main ICD10: K80 Cholelithiasis
408112 151184963 0.015302 0.00230877 3.40017e-11 4 ebi-a-GCST90002398 rs4696651 A G 0.314859 Neutrophil count
484598 151184963 0.00189812 0.000289865 4.70002e-11 4 ebi-a-GCST90038628 rs4696651 A G 0.309107 Gallbladder disease
344292 151184963 -0.43971 0.066896 4.93515e-11 4 ukb-d-30610_raw rs4696651 A G 0.31727 Alkaline phosphatase
408112 151184963 0.0149865 0.00228459 5.40008e-11 4 ebi-a-GCST90002407 rs4696651 A G 0.314882 White blood cell count
463010 151184963 0.00134069 0.000205194 6.4003e-11 4 ukb-b-8988 rs4696651 A G 0.314134 Diagnoses - main ICD10: K80.1 Calculus of gallbladder with other cholecystitis
462933 151184963 0.00182038 0.000285327 1.79999e-10 4 ukb-b-18700 rs4696651 A G 0.314135 Non-cancer illness code, self-reported: cholelithiasis/gall stones
471251 151184963 0.0937 0.0147 1.83502e-10 4 ebi-a-GCST90018818 rs4696651 A G 0.289945 Cholecystitis
337159 151184963 0.00211915 0.000332861 1.93687e-10 4 ukb-a-71 rs4696651 A G 0.317485 Non-cancer illness code self-reported: cholelithiasis/gall stones
422876 151184963 0.0141889 0.00227123 2.80001e-10 4 ebi-a-GCST90029027 rs4696651 A G 0.313976 Lung function (FVC)
389834 151184963 0.0125527 0.00201893 5.05173e-10 4 ebi-a-GCST90014003 rs4696651 A G Cystatin C levels (UKB data field 30720)
31269 151184963 -0.0811795 0.0133271 1.11931e-09 4 eqtl-a-ENSG00000198589 rs4696651 A G 0.273989 ENSG00000198589
484598 151184963 0.00167219 0.000278237 1.40001e-09 4 ebi-a-GCST90038629 rs4696651 A G 0.309107 Cholelithiasis or gall stones
484598 151184963 0.00216205 0.00036227 2.30001e-09 4 ebi-a-GCST90038622 rs4696651 A G 0.309107 Liver, biliary or pancreas problem
349856 151184963 0.0135 0.0023 4.03497e-09 4 ebi-a-GCST90018968 rs4696651 A G 0.30906 Neutrophil count
344052 151184963 0.0121 0.0021 4.17398e-09 4 ebi-a-GCST90018948 rs4696651 A G 0.305191 Blood urea nitrogen levels
503190 151184963 0.0116661 0.00212283 7.69999e-09 4 ebi-a-GCST90029003 rs4696651 A G 0.314472 White blood cell count
321047 151184963 0.0145 0.0025 1.05e-08 4 ebi-a-GCST007429 rs4696651 A G 0.311 Lung function (FVC)
395949 151184963 0.0127527 0.00230415 3.1181e-08 4 ebi-a-GCST90013984 rs4696651 A G Neutrophill count (UKB data field 30140)
431167 151184963 -0.0110589 0.00206254 8.19993e-08 4 ebi-a-GCST90002412 rs4696651 A G 0.31444 Low density lipoprotein cholesterol levels
454826 151184963 -0.00803266 0.0015108 1.09999e-07 4 ukb-b-7859 rs4696651 A G 0.313936 Impedance of arm (right)
408112 151184963 -0.0119666 0.0022856 1.6e-07 4 ebi-a-GCST90002394 rs4696651 A G 0.31475 Monocyte percentage of white cells
350470 151184963 0.0111 0.0021 1.64199e-07 4 ebi-a-GCST90018978 rs4696651 A G 0.304822 White blood cell count
733027 151184963 -0.1698 0.0326 1.93001e-07 4 ieu-b-38 rs4696651 A G 0.3086 systolic blood pressure
460826 151184963 -0.0026 5e-04 2.10402e-07 4 ebi-a-GCST90103635 rs4696651 A G 0.3124 Estimated glomerular filtration rate (cystatin c)
169545 151184963 0.0197854 0.00384565 2.67701e-07 4 ebi-a-GCST004608 rs4696651 A G 0.3139 Granulocyte percentage of myeloid white cells
344264 151184963 0.0020984 0.00041745 4.99275e-07 4 ukb-d-30720_raw rs4696651 A G 0.31725 Cystatin C
331279 151184963 -0.00920128 0.00183306 5.17953e-07 4 ukb-a-272 rs4696651 A G 0.317485 Impedance of arm (right)
344264 151184963 0.01172 0.0023373 5.32243e-07 4 ukb-d-30720_irnt rs4696651 A G 0.31725 Cystatin C
151184963 -0.0102115 0.00205205 6.49995e-07 4 ieu-b-109 rs4696651 A G 0.3139 HDL cholesterol
462933 151184963 0.0085721 0.00174543 9.09997e-07 4 ukb-b-4733 rs4696651 A G 0.314135 Number of operations, self-reported
177558 151184963 0.0846732 0.0173753 1.09812e-06 4 ebi-a-GCST90018599 rs4696651 A G 0.276843 Cholelithiasis
349856 151184963 0.0124264 0.00255116 1.1115e-06 4 ukb-d-30140_irnt rs4696651 A G 0.317211 Neutrophill count
461797 151184963 0.00390921 0.000804527 1.2e-06 4 ukb-b-16399 rs4696651 A G 0.314126 Main speciality of consultant (recoded): Trauma and orthopaedics
454850 151184963 -0.0073526 0.00151632 1.2e-06 4 ukb-b-19379 rs4696651 A G 0.313939 Impedance of arm (left)
535537 151184963 -0.00963601 0.00210597 1.2e-06 4 ebi-a-GCST90028997 rs4696651 A G 0.314421 Mean sphered cell volume
396621 151184963 0.0110218 0.00229168 1.51314e-06 4 ebi-a-GCST90013976 rs4696651 A G White blood cell leukocyte count (UKB data field 30000)
469767 151184963 -0.0107776 0.00219944 1.7e-06 4 ebi-a-GCST90029011 rs4696651 A G 0.314594 Systolic blood pressure
170494 151184963 -0.0181071 0.00383606 2.35603e-06 4 ebi-a-GCST004609 rs4696651 A G 0.3139 Monocyte percentage of white cells
408112 151184963 -0.0107934 0.00229316 2.5e-06 4 ebi-a-GCST90002396 rs4696651 A G 0.314806 Mean reticulocyte volume
331292 151184963 -0.00864652 0.00184083 2.6401e-06 4 ukb-a-273 rs4696651 A G 0.317485 Impedance of arm (left)
344052 151184963 0.011343 0.0024634 4.13124e-06 4 ukb-d-30670_irnt rs4696651 A G 0.31727 Urea
408112 151184963 -0.0102762 0.00223431 4.20001e-06 4 ebi-a-GCST90002397 rs4696651 A G 0.314829 Mean spheric corpuscular volume
463010 151184963 0.00130172 0.000283503 4.39997e-06 4 ukb-b-9961 rs4696651 A G 0.314134 Operative procedures - secondary OPCS: Y50.8 Other specified approach through abdominal cavity
115082 151184963 0.0195851 0.00428367 4.79999e-06 4 ebi-a-GCST90092853 rs4696651 A G 0.314946 Phospholipids to total lipids ratio in large HDL
321047 151184963 0.0115 0.0025 5.53401e-06 4 ebi-a-GCST007432 rs4696651 A G 0.3114 FEV1
170384 151184963 0.0173841 0.00385738 6.584e-06 4 ebi-a-GCST004613 rs4696651 A G 0.3139 Sum neutrophil eosinophil counts
169822 151184963 0.0173122 0.00386347 7.43002e-06 4 ebi-a-GCST004614 rs4696651 A G 0.3139 Granulocyte count
170702 151184963 0.0172555 0.0038538 7.55092e-06 4 ebi-a-GCST004629 rs4696651 A G 0.3139 Neutrophil count
7916 151184963 0.0712 0.0159 7.58578e-06 4 ubm-a-3106 rs4696651 A G 0.31843 a2009s rh Pole occipital thickness
115082 151184963 -0.0183267 0.00412644 8.9e-06 4 ebi-a-GCST90092849 rs4696651 A G 0.314946 Free cholesterol to total lipids ratio in large HDL
rs1351394
chr position beta se p n id rsid ea nea eaf trait
12 66351826 -0.0553087 0.00156054 5.00035e-287 673878 ebi-a-GCST90029008 rs1351394 C T 0.511427 Height
12 66351826 -0.0550545 0.0015611 1.69824e-284 458235 ebi-a-GCST90025949 rs1351394 C T 0.511344 Height
12 66351826 -0.0405352 0.00130377 3.1989e-212 461950 ukb-b-10787 rs1351394 C T 0.511845 Standing height
12 66351826 -0.0487 0.0019 3.31894e-147 450243 ebi-a-GCST90000025 rs1351394 C T 0.5115 Appendicular lean mass
12 66351826 -0.042 0.0017 1.74985e-142 360388 ebi-a-GCST90018959 rs1351394 C T 0.50875 Height
12 66351826 -0.0419735 0.00172635 1.83654e-130 336474 ukb-a-389 rs1351394 C T 0.509586 Standing height
12 66351826 -0.026491 0.00123515 4.79733e-102 454508 ukb-b-17409 rs1351394 C T 0.511909 Trunk fat-free mass
12 66351826 -0.053 0.0025 4.88652e-102 350741 ebi-a-GCST90095038 rs1351394 C T 0.5488 Height
12 66351826 -0.026306 0.00123117 2.69774e-101 454463 ukb-b-9685 rs1351394 C T 0.511914 Trunk predicted mass
12 66351826 -0.0480375 0.00225664 1.50003e-100 265753 ukb-b-4080 rs1351394 C T 0.511663 Ankle spacing width
12 66351826 -0.0254525 0.00121557 1.20005e-99 534045 ebi-a-GCST90029025 rs1351394 C T 0.511502 Basal metabolic rate
12 66351826 -0.0517622 0.00253408 1.9002e-96 244730 ebi-a-GCST90000027 rs1351394 C T 0.510857 Appendicular lean mass
12 66351826 -0.0257843 0.00124023 5.30029e-96 454850 ukb-b-13354 rs1351394 C T 0.51191 Whole body fat-free mass
12 66351826 -0.0255467 0.00124231 5.79963e-94 454888 ukb-b-14540 rs1351394 C T 0.511912 Whole body water mass
12 66351826 -0.058 0.0029 8.49963e-87 251546 ieu-a-89 rs1351394 C T 0.517 Height
12 66351826 -0.0252983 0.00130469 9.30037e-84 454874 ukb-b-16446 rs1351394 C T 0.51191 Basal metabolic rate
12 66351826 -0.0281506 0.00149812 8.99912e-79 461536 ukb-b-16881 rs1351394 C T 0.511879 Sitting height
12 66351826 -0.0243262 0.00130022 4.20049e-78 454835 ukb-b-12828 rs1351394 C T 0.51191 Leg fat-free mass (right)
12 66351826 -0.0240812 0.00129184 1.50003e-77 454834 ukb-b-14310 rs1351394 C T 0.51191 Leg predicted mass (right)
12 66351826 -0.02392 0.001301 1.69981e-75 454805 ukb-b-16099 rs1351394 C T 0.511903 Leg fat-free mass (left)
12 66351826 -0.0280219 0.00153089 8.31572e-75 331030 ukb-a-292 rs1351394 C T 0.509586 Trunk fat-free mass
12 66351826 -0.0235927 0.00129249 1.9002e-74 454799 ukb-b-17271 rs1351394 C T 0.511901 Leg predicted mass (left)
12 66351826 -0.0278507 0.0015259 2.1712e-74 330995 ukb-a-293 rs1351394 C T 0.509586 Trunk predicted mass
12 66351826 -0.022423 0.00123438 9.70063e-74 454753 ukb-b-19520 rs1351394 C T 0.511898 Arm fat-free mass (right)
12 66351826 -0.0219533 0.00123028 3.19963e-71 454746 ukb-b-16698 rs1351394 C T 0.511897 Arm predicted mass (right)
12 66351826 -0.022369 0.00125364 3.29989e-71 454655 ukb-b-9093 rs1351394 C T 0.5119 Arm predicted mass (left)
12 66351826 -0.0295378 0.00165959 7.86321e-71 332021 ukb-a-35 rs1351394 C T 0.509586 Comparative height size at age 10
12 66351826 -0.0223457 0.00125853 1.59993e-70 454672 ukb-b-19925 rs1351394 C T 0.511901 Arm fat-free mass (left)
12 66351826 -0.0272291 0.00153696 3.38376e-70 331291 ukb-a-266 rs1351394 C T 0.509586 Whole body fat-free mass
12 66351826 -0.0270405 0.00153924 4.69678e-69 331315 ukb-a-267 rs1351394 C T 0.509586 Whole body water mass
12 66351826 -0.026793 0.00161166 4.91021e-62 331307 ukb-a-268 rs1351394 C T 0.509586 Basal metabolic rate
12 66351826 -0.0255728 0.00159995 1.74864e-57 331285 ukb-a-276 rs1351394 C T 0.509586 Leg fat-free mass (right)
12 66351826 -0.0300134 0.00187895 2.05069e-57 336172 ukb-a-195 rs1351394 C T 0.509586 Sitting height
12 66351826 -0.0253853 0.00158952 2.16073e-57 331285 ukb-a-277 rs1351394 C T 0.509586 Leg predicted mass (right)
12 66351826 -0.0448575 0.00281635 3.80014e-57 205513 ebi-a-GCST90000026 rs1351394 C T 0.512191 Appendicular lean mass
12 66351826 -0.0237458 0.00151461 2.24388e-55 331221 ukb-a-284 rs1351394 C T 0.509586 Arm fat-free mass (right)
12 66351826 -0.0247698 0.00158972 1.02164e-54 331253 ukb-a-281 rs1351394 C T 0.509586 Leg predicted mass (left)
12 66351826 -0.0249106 0.0016006 1.35176e-54 331258 ukb-a-280 rs1351394 C T 0.509586 Leg fat-free mass (left)
12 66351826 -0.0234304 0.00150924 2.47059e-54 331216 ukb-a-285 rs1351394 C T 0.509586 Arm predicted mass (right)
12 66351826 -0.0238101 0.00153959 6.223e-54 331146 ukb-a-289 rs1351394 C T 0.509586 Arm predicted mass (left)
12 66351826 -0.0238986 0.00154537 6.27625e-54 331159 ukb-a-288 rs1351394 C T 0.509586 Arm fat-free mass (left)
12 66351826 -0.0237807 0.0016404 1.29987e-47 421986 ukb-b-7953 rs1351394 C T 0.511774 Forced vital capacity (FVC)
12 66351826 -0.0250697 0.00174692 1.10002e-46 454893 ukb-b-12039 rs1351394 C T 0.511913 Weight
12 66351826 -0.0248614 0.00173438 1.29987e-46 461632 ukb-b-11842 rs1351394 C T 0.511848 Weight
12 66351826 -0.3749 0.0271 1.25603e-43 104142 ieu-b-4814 rs1351394 C T Height
12 66351826 -0.0374253 0.00270407 1.50003e-43 261932 ukb-b-13378 rs1351394 C T 0.510467 Birth weight
12 66351826 0.0263976 0.00196438 2.49977e-43 435516 ebi-a-GCST90025989 rs1351394 C T 0.511292 Insulin-like growth factor 1 levels
12 66351826 -0.0243742 0.00176864 3.29989e-43 ieu-b-105 rs1351394 C T 0.511726 FVC
12 66351826 -0.0244705 0.00179748 3.29989e-42 345665 ukb-b-14713 rs1351394 C T 0.511738 Forced vital capacity (FVC), Best measure
12 66351826 -0.0232162 0.00173448 7.39946e-41 421986 ukb-b-19657 rs1351394 C T 0.511774 Forced expiratory volume in 1-second (FEV1)
12 66351826 -0.0413029 0.00308681 7.89951e-41 146226 ukb-b-2122 rs1351394 C T 0.513048 Ankle spacing width (left)
12 66351826 -0.0412976 0.00312462 7.00003e-40 146181 ukb-b-8607 rs1351394 C T 0.513073 Ankle spacing width (right)
12 66351826 0.0565839 0.00429692 1.29987e-39 95998 ukb-b-11113 rs1351394 C T 0.514542 3mm weak meridian (left)
12 66351826 0.0559273 0.0042932 8.60003e-39 96007 ukb-b-6852 rs1351394 C T 0.515129 3mm strong meridian (right)
12 66351826 0.0546757 0.00429118 3.50026e-37 95998 ukb-b-14664 rs1351394 C T 0.514542 3mm strong meridian (left)
12 66351826 -0.0397103 0.00317027 5.56673e-36 193063 ukb-a-198 rs1351394 C T 0.509586 Birth weight
12 66351826 0.0536318 0.0042952 8.9002e-36 96007 ukb-b-13506 rs1351394 C T 0.515129 3mm weak meridian (right)
12 66351826 0.0565092 0.00455877 2.80027e-35 84303 ukb-b-11452 rs1351394 C T 0.51481 6mm strong meridian (right)
12 66351826 -0.0184676 0.00149076 2.99985e-35 ieu-b-104 rs1351394 C T 0.511726 HbA1C
12 66351826 -0.0184676 0.00149076 2.99985e-35 ieu-b-5113 rs1351394 C T 0.511726 Forced Expiratory Volume (FEV1), adjusted for sex
12 66351826 -0.0240989 0.00197343 2.74221e-34 307638 ukb-a-336 rs1351394 C T 0.509586 Forced vital capacity (FVC)
12 66351826 -0.0231675 0.00190347 4.40048e-34 345665 ukb-b-11141 rs1351394 C T 0.511738 Forced expiratory volume in 1-second (FEV1), Best measure
12 66351826 -0.025 0.0021 7.84693e-34 360116 ebi-a-GCST90018949 rs1351394 C T 0.508764 Weight
12 66351826 0.0552811 0.00457005 1.10002e-33 84303 ukb-b-13416 rs1351394 C T 0.51481 6mm weak meridian (right)
12 66351826 -0.0254524 0.0021243 4.50921e-33 336227 ukb-a-249 rs1351394 C T 0.509586 Weight
12 66351826 -0.0436 0.0037 1.9002e-32 133903 ebi-a-GCST007557 rs1351394 C T 0.51 Birth weight
12 66351826 -0.0436 0.0037 1.9002e-32 143671 ieu-a-1083 rs1351394 C T 0.51 Birth weight
12 66351826 0.0529253 0.00456932 5.00035e-31 83410 ukb-b-645 rs1351394 C T 0.515436 6mm strong meridian (left)
12 66351826 0.0530546 0.00458809 6.29941e-31 83410 ukb-b-13538 rs1351394 C T 0.515436 6mm weak meridian (left)
12 66351826 -0.024496 0.00216658 1.24137e-29 255492 ukb-a-232 rs1351394 C T 0.509586 Forced vital capacity (FVC) Best measure
12 66351826 -0.0234693 0.00208144 1.75671e-29 307638 ukb-a-337 rs1351394 C T 0.509586 Forced expiratory volume in 1-second (FEV1)
12 66351826 0.0217788 0.00205061 2.38836e-26 387834 ebi-a-GCST90014008 rs1351394 C T IGF 1 (UKB data field 30770)
12 66351826 -0.3377 0.0325 2.7919e-25 71872 ieu-b-4813 rs1351394 C T Height
12 66351826 -0.0194057 0.0020039 1.80011e-24 397043 ebi-a-GCST90025958 rs1351394 C T 0.511594 Sex hormone-binding globulin levels
12 66351826 -0.057 0.0056 3.19963e-24 73104 ieu-a-97 rs1351394 C T 0.5167 Height
12 66351826 -0.023101 0.00228818 5.82505e-24 255492 ukb-a-231 rs1351394 C T 0.509586 Forced expiratory volume in 1-second (FEV1) Best measure
12 66351826 -0.00795904 0.000835508 5.30029e-23 368929 ebi-a-GCST90012110 rs1351394 C T 0.509286 Sex hormone-binding globulin levels adjusted for BMI
12 66351826 -0.25 0.025 6.00067e-22 15910 ieu-a-86 rs1351394 C T 0.517 Extreme height
12 66351826 -0.0218191 0.00232686 6.79986e-21 148653 ukb-b-8428 rs1351394 C T 0.514598 Forced expiratory volume in 1-second (FEV1), predicted
12 66351826 0.021721 0.0023261 9.85372e-21 342439 ukb-d-30770_irnt rs1351394 C T 0.50863 IGF-1
12 66351826 0.0139445 0.00151611 3.66185e-20 810865 ebi-a-GCST90000065 rs1351394 C T 0.517 Pulse pressure
12 66351826 -0.0345752 0.00378577 6.70039e-20 200272 ukb-b-3357 rs1351394 C T 0.511267 Birth weight of first child
12 66351826 0.014247 0.00156012 6.72667e-20 810865 ebi-a-GCST90000061 rs1351394 C T 0.5076 Pulse pressure
12 66351826 0.11898 0.013193 1.91779e-19 342439 ukb-d-30770_raw rs1351394 C T 0.50863 IGF-1
12 66351826 0.0153512 0.00187017 8.00018e-18 583314 ebi-a-GCST90029004 rs1351394 C T 0.511588 Heel bone mineral density
12 66351826 0.0152576 0.00186434 1.39991e-17 445855 ebi-a-GCST90025982 rs1351394 C T 0.511504 Heel bone mineral density T score
12 66351826 -0.00756976 0.000931852 5.60015e-17 370125 ebi-a-GCST90012111 rs1351394 C T 0.509248 Sex hormone-binding globulin levels
12 66351826 -0.0166739 0.0020143 1.29987e-16 454588 ukb-b-20044 rs1351394 C T 0.511904 Trunk fat mass
12 66351826 -0.049 0.0061 1.83021e-15 60527 ieu-a-96 rs1351394 C T 0.5167 Height
12 66351826 0.237 0.0299 2.18424e-15 742621 ieu-b-38 rs1351394 C T 0.5101 systolic blood pressure
12 66351826 -0.0144374 0.00183876 4.10299e-15 374599 ebi-a-GCST90013995 rs1351394 C T Peak expiratory flow (UKB data field 3064)
12 66351826 0.0118889 0.00152154 5.55137e-15 810865 ebi-a-GCST90000066 rs1351394 C T 0.5172 Systolic blood pressure
12 66351826 0.0165946 0.00214457 1.01042e-14 395949 ebi-a-GCST90013984 rs1351394 C T Neutrophill count (UKB data field 30140)
12 66351826 0.015014 0.00197431 1.9002e-14 503190 ebi-a-GCST90029003 rs1351394 C T 0.511421 White blood cell count
12 66351826 0.011912 0.00156606 2.81903e-14 810865 ebi-a-GCST90000062 rs1351394 C T 0.5077 Systolic blood pressure
12 66351826 0.01371 0.00181586 4.30031e-14 454857 ukb-b-14068 rs1351394 C T 0.511909 Impedance of leg (left)
12 66351826 -0.0110831 0.00148647 8.9002e-14 461089 ukb-b-10215 rs1351394 C T 0.511804 Hand grip strength (right)
12 66351826 -0.0203251 0.00273114 9.99079e-14 110423 ukb-a-234 rs1351394 C T 0.509586 Forced expiratory volume in 1-second (FEV1) predicted
12 66351826 0.0536 0.0072 1.10688e-13 62892 ebi-a-GCST006867 rs1351394 C T 0.509268 Type 2 diabetes
12 66351826 0.0132295 0.00180062 1.99986e-13 454863 ukb-b-7376 rs1351394 C T 0.511908 Impedance of leg (right)
12 66351826 0.0150169 0.00204705 2.60016e-13 469767 ebi-a-GCST90029011 rs1351394 C T 0.511342 Systolic blood pressure
12 66351826 -0.0323857 0.00445823 3.76964e-13 145558 ukb-a-318 rs1351394 C T 0.509586 Birth weight of first child
12 66351826 0.0149488 0.00204719 3.80014e-13 422713 ebi-a-GCST90025968 rs1351394 C T 0.511271 Systolic blood pressure
12 66351826 -0.046 0.0064 4.53002e-13 58322 ieu-a-106 rs1351394 C T 0.5167 Weight
12 66351826 -0.025 0.0035 4.90004e-13 210068 ieu-a-55 rs1351394 C T 0.5167 Hip circumference
12 66351826 -0.0141126 0.00195383 5.10035e-13 454137 ukb-b-19393 rs1351394 C T 0.511886 Whole body fat mass
12 66351826 -0.0132191 0.0018351 5.90065e-13 421986 ukb-b-12019 rs1351394 C T 0.511774 Peak expiratory flow (PEF)
12 66351826 -0.024 0.0034 9.60064e-13 224441 ieu-a-54 rs1351394 C T 0.5167 Hip circumference
12 66351826 -0.012043 0.00175665 7.11214e-12 335842 ukb-a-379 rs1351394 C T 0.509586 Hand grip strength (right)
12 66351826 -0.0093373 0.00140044 1e-11 ieu-b-5107 rs1351394 C T 0.511831 Comparative body size at age 10, Males and Females
12 66351826 0.0140893 0.00197762 1e-11 437532 ebi-a-GCST90025957 rs1351394 C T 0.511334 Triglyceride levels
12 66351826 0.0162 0.0024 1.0311e-11 349856 ebi-a-GCST90018968 rs1351394 C T 0.508709 Neutrophil count
12 66351826 0.0161897 0.00238008 1.03229e-11 349856 ukb-d-30140_irnt rs1351394 C T 0.508709 Neutrophill count
12 66351826 -0.0405913 0.00598396 1.17409e-11 22192 ebi-a-GCST008053 rs1351394 C T 0.644654 Height
12 66351826 -0.0134212 0.00198 1.21507e-11 354620 ebi-a-GCST90014011 rs1351394 C T Sex hormone binding globulin levels (UKB data field 30830)
12 66351826 -0.0094729 0.00139967 1.29987e-11 454718 ukb-b-4650 rs1351394 C T 0.511803 Comparative body size at age 10
12 66351826 -0.0387 0.0057 1.38102e-11 59771 ebi-a-GCST90095033 rs1351394 C T 0.6484 Height
12 66351826 0.0134325 0.00198815 1.39991e-11 ieu-b-111 rs1351394 C T 0.511823 triglycerides
12 66351826 0.012863 0.00200835 1.80011e-11 443782 ebi-a-GCST90025977 rs1351394 C T 0.511338 Neutrophil count
12 66351826 -0.00758309 0.00123089 1.9002e-11 188908 ebi-a-GCST90012106 rs1351394 C T 0.509174 Sex hormone-binding globulin levels adjusted for BMI
12 66351826 0.0571 0.0085 2.02209e-11 490089 ebi-a-GCST90018926 rs1351394 C T 0.500998 Type 2 diabetes
12 66351826 0.0028707 0.000435462 2.19989e-11 484598 ebi-a-GCST90038633 rs1351394 C T 0.520368 Diabetes
12 66351826 -0.0131577 0.00199259 4.00037e-11 462117 ukb-b-15590 rs1351394 C T 0.511821 Hip circumference
12 66351826 -0.00790807 0.00115316 4.10015e-11 180094 ebi-a-GCST90012108 rs1351394 C T 0.509381 Sex hormone-binding globulin levels adjusted for BMI
12 66351826 0.0139745 0.00213439 5.85733e-11 396621 ebi-a-GCST90013976 rs1351394 C T White blood cell leukocyte count (UKB data field 30000)
12 66351826 -0.00971018 0.00148425 6.09958e-11 461026 ukb-b-7478 rs1351394 C T 0.511782 Hand grip strength (left)
12 66351826 -0.023 0.0035 6.4003e-11 211550 ieu-a-49 rs1351394 C T 0.5167 Hip circumference
12 66351826 -0.0159404 0.00244801 7.44732e-11 331093 ukb-a-291 rs1351394 C T 0.509586 Trunk fat mass
12 66351826 -0.00967041 0.0014889 8.30424e-11 406552 ebi-a-GCST90014019 rs1351394 C T Hand grip strength left (UKB data field 46)
12 66351826 0.013324 0.00205484 8.92072e-11 385798 ebi-a-GCST90014018 rs1351394 C T Systolic blood pressure automated reading (UKB data field 4080)
12 66351826 -0.01463 0.00227 1.158e-10 312215 ukb-d-30830_irnt rs1351394 C T 0.5089 SHBG
12 66351826 -0.0126055 0.00196552 1.40001e-10 454757 ukb-b-6704 rs1351394 C T 0.511898 Arm fat mass (right)
12 66351826 -0.034 0.0053 1.40001e-10 68258 ebi-a-GCST005314 rs1351394 C T 0.51 Offspring birth weight
12 66351826 -0.0125509 0.00196545 1.7e-10 454684 ukb-b-8338 rs1351394 C T 0.511901 Arm fat mass (left)
12 66351826 0.0141474 0.00221696 1.75675e-10 331296 ukb-a-271 rs1351394 C T 0.509586 Impedance of leg (left)
12 66351826 0.0140311 0.00219996 1.79775e-10 331301 ukb-a-270 rs1351394 C T 0.509586 Impedance of leg (right)
12 66351826 0.0130121 0.00204954 2.17e-10 389562 ebi-a-GCST90014014 rs1351394 C T Triglyceride levels (UKB data field 30870)
12 66351826 0.0126253 0.00205662 2.19999e-10 437724 ebi-a-GCST90025979 rs1351394 C T 0.511305 Alanine aminotransferase levels
12 66351826 0.0132791 0.00184806 4.39997e-10 426824 ebi-a-GCST006979 rs1351394 C T 0.508858 Heel bone mineral density
12 66351826 0.0373 0.0062 4.78498e-10 298957 ebi-a-GCST007515 rs1351394 C T 0.5634 Type 2 diabetes
12 66351826 -0.021 0.0035 7.10003e-10 225940 ieu-a-48 rs1351394 C T 0.5167 Hip circumference
12 66351826 0.0128946 0.00209538 7.59994e-10 436424 ukb-b-18103 rs1351394 C T 0.512347 Pulse rate, automated reading
12 66351826 -0.0127953 0.00210271 1.16388e-09 407662 ebi-a-GCST90014021 rs1351394 C T Hip circumference (UKB data field 49)
12 66351826 0.00912684 0.00151351 1.6e-09 454840 ukb-b-19921 rs1351394 C T 0.511908 Impedance of whole body
12 66351826 0.00243896 0.000412963 2.1e-09 468298 ebi-a-GCST90029024 rs1351394 C T 0.511416 Type 2 diabetes
12 66351826 0.0353 0.0064 2.45697e-09 298957 ebi-a-GCST007518 rs1351394 C T Type 2 diabetes (adjusted for BMI)
12 66351826 0.0353 0.0064 2.45697e-09 298957 ebi-a-GCST007516 rs1351394 C T 0.5649 Type 2 diabetes (adjusted for BMI)
12 66351826 0.0111 0.0018 2.70801e-09 151013 ebi-a-GCST90002238 rs1351394 C T 0.529 Fasting insulin
12 66351826 0.0127 0.0021 3.04502e-09 360863 ebi-a-GCST90018970 rs1351394 C T 0.50875 Pulse pressure
12 66351826 -0.0234 0.0039 3.06302e-09 944133 ebi-a-GCST90014033 rs1351394 C T 0.5144 Haemorrhoidal disease
12 66351826 -0.00789881 0.00141705 3.09999e-09 189473 ebi-a-GCST90012107 rs1351394 C T 0.509141 Sex hormone-binding globulin levels
12 66351826 0.0116847 0.00194832 4.49997e-09 437354 ebi-a-GCST90025965 rs1351394 C T 0.511294 Urate levels
12 66351826 0.01358 0.0023232 5.05033e-09 343992 ukb-d-30870_irnt rs1351394 C T 0.50872 Triglycerides
12 66351826 0.0136 0.0023 5.05406e-09 343992 ebi-a-GCST90018975 rs1351394 C T 0.50872 Triglycerides
12 66351826 -0.0138678 0.00237244 5.05918e-09 330762 ukb-a-265 rs1351394 C T 0.509586 Whole body fat mass
12 66351826 0.0139 0.0024 5.30005e-09 350470 ebi-a-GCST90018978 rs1351394 C T 0.50871 White blood cell count
12 66351826 0.0139139 0.00238355 5.30432e-09 350470 ukb-d-30000_irnt rs1351394 C T 0.50871 White blood cell (leukocyte) count
12 66351826 0.00257107 0.000444587 7.29995e-09 461578 ukb-b-10753 rs1351394 C T 0.511835 Diabetes diagnosed by doctor
12 66351826 0.0106855 0.00193122 7.79992e-09 437846 ebi-a-GCST90025945 rs1351394 C T 0.511329 Cystatin C levels
12 66351826 0.0531871 0.00915482 7.90005e-09 76029 ebi-a-GCST90100568 rs1351394 C T 0.512107 Corneal resistance factor
12 66351826 0.0415 0.0075 8.33508e-09 298957 ebi-a-GCST007517 rs1351394 C T 0.4992 Type 2 diabetes
12 66351826 -0.047 0.0083 1e-08 26836 ieu-a-27 rs1351394 C T Birth weight
12 66351826 0.0251195 0.00442026 1.29999e-08 97465 ukb-b-4717 rs1351394 C T 0.514574 Corneal resistance factor (left)
12 66351826 -0.0116532 0.00205376 1.40001e-08 ieu-b-5109 rs1351394 C T 0.512431 Comparative body size at age 10, Males
12 66351826 0.010871 0.001924 1.63001e-08 518827 ieu-b-34 rs1351394 C T 0.51191 neutrophil cell count
12 66351826 0.010871 0.001924 1.63001e-08 519288 ebi-a-GCST90002351 rs1351394 C T 0.51191 Neutrophil count
12 66351826 0.013476 0.0024003 1.97702e-08 343992 ukb-d-30870_raw rs1351394 C T 0.50872 Triglycerides
12 66351826 -0.028 0.005 2.1e-08 93856 ieu-a-59 rs1351394 C T 0.5167 Hip circumference
12 66351826 -0.0133785 0.002408 2.76471e-08 336601 ukb-a-388 rs1351394 C T 0.509586 Hip circumference
12 66351826 -0.0091919 0.00166435 3.33834e-08 331693 ukb-a-34 rs1351394 C T 0.509586 Comparative body size at age 10
12 66351826 0.00178332 0.000323499 3.50002e-08 462933 ukb-b-14609 rs1351394 C T 0.51184 Treatment/medication code: metformin
12 66351826 0.0114235 0.00207428 3.59998e-08 436419 ukb-b-20175 rs1351394 C T 0.512349 Systolic blood pressure, automated reading
12 66351826 -0.0131241 0.00238305 3.64678e-08 331164 ukb-a-287 rs1351394 C T 0.509586 Arm fat mass (left)
12 66351826 -0.00871622 0.00158392 3.69999e-08 454823 ukb-b-7212 rs1351394 C T 0.511908 Leg fat mass (left)
12 66351826 0.0106515 0.0019916 4.30002e-08 437660 ebi-a-GCST90025946 rs1351394 C T 0.511325 Creatinine levels
12 66351826 0.0105699 0.00197762 4.30002e-08 444734 ebi-a-GCST90025985 rs1351394 C T 0.51135 White blood cell count
12 66351826 -0.027 0.0049 4.30002e-08 94210 ieu-a-53 rs1351394 C T 0.5167 Hip circumference
12 66351826 0.0101549 0.00185412 4.33112e-08 331284 ukb-a-269 rs1351394 C T 0.509586 Impedance of whole body
12 66351826 -0.018 0.0033 4.39997e-08 229789 ieu-a-67 rs1351394 C T 0.5167 Waist circumference
12 66351826 -0.042591 0.0077846 4.50194e-08 ubm-b-78 rs1351394 C T 0.50579 IDP_T1_FAST_ROIs_L_subcallosal_cortex
12 66351826 -0.027 0.0049 4.70002e-08 99455 ieu-a-58 rs1351394 C T 0.5167 Hip circumference
12 66351826 -0.00690505 0.00123155 5.69994e-08 180726 ebi-a-GCST90012109 rs1351394 C T 0.509335 Sex hormone-binding globulin levels
12 66351826 -0.017 0.0032 5.69994e-08 244182 ieu-a-66 rs1351394 C T 0.5167 Waist circumference
12 66351826 -0.00864883 0.00160284 6.80002e-08 454846 ukb-b-18096 rs1351394 C T 0.511909 Leg fat mass (right)
12 66351826 0.0573036 0.0106351 7.11852e-08 406831 ebi-a-GCST90013942 rs1351394 C T Type 2 diabetes (SPA correction)
12 66351826 0.0572898 0.0106331 7.15204e-08 406831 ebi-a-GCST90013892 rs1351394 C T Type 2 diabetes (Firth correction)
12 66351826 -0.0127437 0.00238242 8.84688e-08 331226 ukb-a-283 rs1351394 C T 0.509586 Arm fat mass (right)
12 66351826 0.0374482 0.00700926 9.1582e-08 407746 ebi-a-GCST90013932 rs1351394 C T High cholesterol (SPA correction)
12 66351826 0.0374487 0.00701004 9.1736e-08 407746 ebi-a-GCST90013882 rs1351394 C T High cholesterol (Firth correction)
12 66351826 -0.33947 0.063585 9.36138e-08 312215 ukb-d-30830_raw rs1351394 C T 0.5089 SHBG
12 66351826 -0.011536 0.00216362 9.73218e-08 307638 ukb-a-338 rs1351394 C T 0.509586 Peak expiratory flow (PEF)
12 66351826 0.0114766 0.00214532 1.09999e-07 400792 ebi-a-GCST90025990 rs1351394 C T 0.51155 Calcium levels
12 66351826 -0.00928856 0.00175353 1.17752e-07 335821 ukb-a-374 rs1351394 C T 0.509586 Hand grip strength (left)
12 66351826 -0.033 0.0062 1.21001e-07 67591 ieu-a-107 rs1351394 C T 0.5167 Weight
12 66351826 0.00957416 0.0019617 1.29999e-07 437723 ebi-a-GCST90025970 rs1351394 C T 0.511319 High light scatter reticulocyte count
12 66351826 0.0569 0.0108 1.47299e-07 finn-b-E4_DM2_STRICT rs1351394 C T 0.4793 Type 2 diabetes, strict (exclude DM1)
12 66351826 0.0231345 0.00440362 1.5e-07 97653 ukb-b-15178 rs1351394 C T 0.514644 Corneal resistance factor (right)
12 66351826 0.00345426 0.000649237 1.5e-07 484598 ebi-a-GCST90038690 rs1351394 C T 0.520368 High cholesterol
12 66351826 0.0569 0.0108 1.509e-07 finn-b-T2D rs1351394 C T 0.4793 Type 2 diabetes, definitions combined
12 66351826 0.00210851 0.000402602 1.6e-07 462933 ukb-b-12948 rs1351394 C T 0.51184 Non-cancer illness code, self-reported: diabetes
12 66351826 -0.0166085 0.00317239 1.6e-07 ieu-b-4871 rs1351394 C T 0.512264 Sex hormone binding globulin (SHBG)
12 66351826 -0.025 0.0048 1.6e-07 99804 ieu-a-52 rs1351394 C T 0.5167 Hip circumference
12 66351826 0.0112646 0.00216038 1.79999e-07 408112 ebi-a-GCST90002399 rs1351394 C T 0.510927 Neutrophil percentage of white cells
12 66351826 0.0111883 0.00215024 2e-07 408112 ebi-a-GCST90002398 rs1351394 C T 0.510894 Neutrophil count
12 66351826 0.00402107 0.000779751 2.19999e-07 484598 ebi-a-GCST90038596 rs1351394 C T 0.520368 Respiratory or ear-nose-throat disease
12 66351826 0.0537 0.0104 2.30701e-07 finn-b-E4_DM2 rs1351394 C T 0.4794 Type 2 diabetes
12 66351826 0.0105734 0.00204631 2.37783e-07 389733 ebi-a-GCST90013992 rs1351394 C T Alanine aminotransferase levels (UKB data field 30620)
12 66351826 0.0122228 0.00237953 2.79821e-07 349861 ukb-d-30200_irnt rs1351394 C T 0.508705 Neutrophill percentage
12 66351826 0.00906685 0.00176583 2.82879e-07 336020 ukb-a-251 rs1351394 C T 0.509586 Overall health rating
12 66351826 0.0115953 0.00226551 3.08489e-07 357831 ebi-a-GCST90013999 rs1351394 C T Calcium levels (UKB data field 30680)
12 66351826 0.00198018 0.000389318 3.09999e-07 437267 ebi-a-GCST90013405 rs1351394 C T 0.511329 Liver enzyme levels (alanine transaminase)
12 66351826 0.0033861 0.000661948 3.79997e-07 464736 ebi-a-GCST90029021 rs1351394 C T 0.511416 High cholesterol
12 66351826 0.0589 0.0116 4.22698e-07 305913 ebi-a-GCST90018981 rs1351394 C T 0.511109 Medication use (drugs used in diabetes)
12 66351826 0.0100079 0.00198236 4.45307e-07 389883 ebi-a-GCST90013991 rs1351394 C T Alkaline phosphatase levels (UKB data field 30610)
12 66351826 0.00341579 0.000677659 4.60002e-07 462933 ukb-b-10912 rs1351394 C T 0.51184 Non-cancer illness code, self-reported: high cholesterol
12 66351826 0.055 0.011 5.07096e-07 finn-b-T2D_INCLAVO rs1351394 C T 0.4794 Type 2 diabetes, definitions combined, including avohilmo
12 66351826 0.076819 0.01536 5.70046e-07 344182 ukb-d-30750_raw rs1351394 C T 0.50868 Glycated haemoglobin
12 66351826 0.0451 0.009 5.85895e-07 176445 ebi-a-GCST90018999 rs1351394 C T 0.51072 Medication use (adrenergics, inhalants)
12 66351826 -0.017 0.0034 5.89997e-07 230600 ieu-a-61 rs1351394 C T 0.5167 Waist circumference
12 66351826 -0.0052796 0.00106037 6.4e-07 423999 ukb-b-2148 rs1351394 C T 0.512228 Facial ageing
12 66351826 0.0176597 0.00355695 6.87939e-07 336965 ukb-a-25 rs1351394 C T 0.509586 Alcohol intake frequency.
12 66351826 -0.0438 0.0088 6.97702e-07 27574 ieu-a-29 rs1351394 C T Birth length
12 66351826 0.00258528 0.000521318 7.08451e-07 336473 ukb-a-306 rs1351394 C T 0.509586 Diabetes diagnosed by doctor
12 66351826 0.00187899 0.000379521 7.3889e-07 337159 ukb-a-159 rs1351394 C T 0.509586 Treatment/medication code: metformin
12 66351826 -0.022 0.0044 7.49998e-07 122962 ieu-a-56 rs1351394 C T 0.5167 Hip circumference
12 66351826 -0.022 0.0045 7.59994e-07 116398 ieu-a-57 rs1351394 C T 0.5167 Hip circumference
12 66351826 -0.0114097 0.0023137 8.16996e-07 349861 ukb-d-30190_irnt rs1351394 C T 0.508705 Monocyte percentage
12 66351826 0.05728 0.01166 8.92011e-07 ukb-e-23118_CSA rs1351394 C T 0.2481 Leg predicted mass (left)
12 66351826 0.05671 0.01156 9.33706e-07 ukb-e-23114_CSA rs1351394 C T 0.2481 Leg predicted mass (right)
12 66351826 0.00892116 0.00197427 9.40005e-07 437291 ebi-a-GCST90025972 rs1351394 C T 0.511327 Reticulocyte count
12 66351826 -0.014387 0.00295333 1.09999e-06 ieu-b-4870 rs1351394 C T 0.511917 Sex hormone binding globulin (SHBG)
12 66351826 0.05723 0.01176 1.126e-06 ukb-e-23117_CSA rs1351394 C T 0.2481 Leg fat-free mass (left)
12 66351826 0.0123918 0.00255522 1.2e-06 265627 ukb-b-8875 rs1351394 C T 0.511652 Heel bone mineral density (BMD)
12 66351826 0.00992701 0.00205709 1.3947e-06 365403 ebi-a-GCST90014022 rs1351394 C T Bone mineral density
12 66351826 -0.023 0.0047 1.40001e-06 103458 ieu-a-71 rs1351394 C T 0.5167 Waist circumference
12 66351826 0.008891 0.001842 1.42001e-06 561453 ieu-b-30 rs1351394 C T 0.512134 white blood cell count
12 66351826 0.008891 0.001842 1.42001e-06 562243 ebi-a-GCST90002374 rs1351394 C T 0.512134 White blood cell count
12 66351826 0.05606 0.01164 1.47001e-06 ukb-e-23113_CSA rs1351394 C T 0.2481 Leg fat-free mass (right)
12 66351826 0.00822155 0.00170691 1.5e-06 462933 ukb-b-4063 rs1351394 C T 0.51184 Number of self-reported non-cancer illnesses
12 66351826 -0.0304747 0.00633967 1.5e-06 32860 ebi-a-GCST90016670 rs1351394 C T 0.505645 Kidney volume
12 66351826 0.0472 0.0098 1.54899e-06 finn-b-E4_DIABETES rs1351394 C T 0.4793 Diabetes mellitus
12 66351826 0.0122605 0.0025556 1.6e-06 265753 ukb-b-20124 rs1351394 C T 0.511663 Heel bone mineral density (BMD) T-score, automated
12 66351826 0.0122599 0.00255562 1.6e-06 265753 ukb-b-19234 rs1351394 C T 0.511663 Heel quantitative ultrasound index (QUI), direct entry
12 66351826 0.00719907 0.00150028 1.6e-06 460844 ukb-b-6306 rs1351394 C T 0.511791 Overall health rating
12 66351826 0.0468 0.0098 1.62798e-06 finn-b-DIABETES_FG rs1351394 C T 0.4793 Diabetes, varying definitions
12 66351826 0.0108 0.0023 1.64502e-06 340159 ebi-a-GCST90018972 rs1351394 C T 0.509235 Systolic blood pressure
12 66351826 -0.0112 0.0023 1.656e-06 321047 ebi-a-GCST007432 rs1351394 C T 0.5101 FEV1
12 66351826 -0.00459147 0.000964021 1.89998e-06 462013 ukb-b-18200 rs1351394 C T 0.51181 Blood clot, DVT, bronchitis, emphysema, asthma, rhinitis, eczema, allergy diagnosed by doctor: None of the above
12 66351826 0.00224179 0.000472728 2.11456e-06 337159 ukb-a-74 rs1351394 C T 0.509586 Non-cancer illness code self-reported: diabetes
12 66351826 -0.015 0.0033 2.30001e-06 242942 ieu-a-60 rs1351394 C T 0.5167 Waist circumference
12 66351826 0.05368 0.01137 2.32199e-06 ukb-e-23126_CSA rs1351394 C T 0.2482 Arm predicted mass (left)
12 66351826 0.05597 0.01186 2.37498e-06 ukb-e-23105_CSA rs1351394 C T 0.2481 Basal metabolic rate
12 66351826 0.00331136 0.000719818 2.69998e-06 452192 ebi-a-GCST90029023 rs1351394 C T 0.511416 Respiratory or ear-nose-throat disease
12 66351826 0.00881426 0.00187945 2.73458e-06 389834 ebi-a-GCST90014003 rs1351394 C T Cystatin C levels (UKB data field 30720)
12 66351826 -0.03711 0.0079328 2.90737e-06 ubm-b-934 rs1351394 C T 0.50579 aparc-a2009s_lh_area_S-orbital-med-olfact
12 66351826 -0.022 0.0047 3.29997e-06 103815 ieu-a-65 rs1351394 C T 0.5167 Waist circumference
12 66351826 0.00934442 0.00201589 3.56287e-06 389889 ebi-a-GCST90014006 rs1351394 C T Glycated haemoglobin HbA1c levels (UKB data field 30750)
12 66351826 -0.022 0.0047 3.69999e-06 109056 ieu-a-70 rs1351394 C T 0.5167 Waist circumference
12 66351826 -0.0439 0.0095 4.13704e-06 492203 ebi-a-GCST90018921 rs1351394 C T 0.500876 Skin cancer
12 66351826 -0.00772 0.0017 5.45004e-06 766345 ieu-a-1239 rs1351394 C T 0.5544 Years of schooling
12 66351826 0.05189 0.01142 5.56801e-06 ukb-e-23125_CSA rs1351394 C T 0.2482 Arm fat-free mass (left)
12 66351826 -0.035772 0.0079328 6.52379e-06 ubm-b-201 rs1351394 C T 0.50579 aseg_lh_volume_Accumbens-area
12 66351826 -0.00818736 0.00182285 7.07164e-06 388303 ebi-a-GCST90014012 rs1351394 C T Total bilirubin levels (UKB data field 30840)
12 66351826 -0.041502 0.009238 7.13001e-06 24746 met-c-839 rs1351394 C T 0.482154 Acetate
12 66351826 -0.021 0.0046 7.59994e-06 109415 ieu-a-64 rs1351394 C T 0.5167 Waist circumference
12 66351826 -0.00810194 0.0018122 7.79363e-06 388303 ebi-a-GCST90013872 rs1351394 C T Total bilirubin levels (UKB data field 30840)
12 66351826 0.0461 0.0103 7.81898e-06 finn-b-DM_OTHER_WIDE rs1351394 C T 0.4791 Other diabetes, wide definition
12 66351826 -0.0085868 0.00192181 7.89496e-06 331275 ukb-a-279 rs1351394 C T 0.509586 Leg fat mass (left)
12 66351826 -0.1091 0.0245 8.50394e-06 finn-b-K11_HAEMORR rs1351394 C T 0.4795 Haemmorrhoids and perianal venous thrombosis
12 66351826 0.0111426 0.00250507 8.66902e-06 317756 ukb-a-3 rs1351394 C T 0.509586 Pulse rate automated reading
12 66351826 0.00354197 0.000796995 8.82673e-06 337159 ukb-a-108 rs1351394 C T 0.509586 Non-cancer illness code self-reported: high cholesterol
12 66351826 0.0147 0.0033 8.908e-06 175226 ebi-a-GCST90020053 rs1351394 C T 0.5072 Frailty index
12 66351826 -0.035171 0.0079328 9.29608e-06 ubm-b-218 rs1351394 C T 0.50579 aseg_rh_volume_Accumbens-area
12 66351826 -0.035141 0.0079331 9.47109e-06 ubm-b-562 rs1351394 C T 0.50579 aparc-a2009s_lh_volume_S-orbital-med-olfact
12 66351826 0.010302 0.0023304 9.8315e-06 344292 ukb-d-30610_irnt rs1351394 C T 0.50867 Alkaline phosphatase
12 66351826 0.0103 0.0023 9.83807e-06 344292 ebi-a-GCST90018942 rs1351394 C T 0.50867 Serum alkaline phosphatase levels
rs7640162
chr p n position beta se id rsid ea nea eaf trait
3 7.11869e-75 31354 182617604 -0.228409 0.0124758 eqtl-a-ENSG00000058063 rs7640162 A C 0.333598 ENSG00000058063
3 1.93019e-30 531774 182617604 -0.022978 0.002003 ebi-a-GCST90002369 rs7640162 A C 0.326774 Red cell distribution width
3 1.69981e-28 514929 182617604 -0.0223382 0.00209615 ebi-a-GCST90029001 rs7640162 A C 0.324321 Red cell distribution width
3 1.29987e-27 408112 182617604 -0.0247445 0.00227252 ebi-a-GCST90002404 rs7640162 A C 0.323736 Red cell distribution width
3 1.22039e-17 350473 182617604 -0.0217539 0.00254389 ukb-d-30070_irnt rs7640162 A C 0.322561 Red blood cell (erythrocyte) distribution width
3 3.90032e-17 572863 182617604 0.0153295 0.00198931 ebi-a-GCST90028995 rs7640162 A C 0.324294 Mean corpuscular hemoglobin
3 5.33826e-14 171529 182617604 -0.028455 0.00378221 ebi-a-GCST004621 rs7640162 A C 0.3246 Red cell distribution width
3 6.09958e-14 408112 182617604 0.0175813 0.00234229 ebi-a-GCST90002391 rs7640162 A C 0.323785 Mean corpuscular hemoglobin concentration
3 5.03965e-13 491553 182617604 0.015419 0.002133 ebi-a-GCST90002328 rs7640162 A C 0.325087 Mean corpuscular hemoglobin concentration
3 1.29987e-12 408112 182617604 0.0162918 0.0022951 ebi-a-GCST90002406 rs7640162 A C 0.323857 Reticulocyte fraction of red cells
3 2.90001e-12 408112 182617604 0.0154904 0.00221922 ebi-a-GCST90002390 rs7640162 A C 0.323728 Mean corpuscular hemoglobin
3 6.24022e-12 486823 182617604 0.014094 0.002049 ebi-a-GCST90002322 rs7640162 A C 0.324925 Mean corpuscular hemoglobin
3 8.69961e-12 408112 182617604 0.0155548 0.00227849 ebi-a-GCST90002386 rs7640162 A C 0.323847 High light scatter reticulocyte percentage of red cells
3 5.83311e-11 344182 182617604 -0.01614 0.0024649 ukb-d-30750_irnt rs7640162 A C 0.32255 Glycated haemoglobin
3 6.25317e-11 389889 182617604 -0.0141122 0.00215864 ebi-a-GCST90014006 rs7640162 A C Glycated haemoglobin HbA1c levels (UKB data field 30750)
3 8.88996e-11 350472 182617604 0.016428 0.00253327 ukb-d-30050_irnt rs7640162 A C 0.322564 Mean corpuscular haemoglobin
3 1.30701e-10 344182 182617604 -0.0138 0.0021 ebi-a-GCST90018958 rs7640162 A C 0.375395 Hemoglobin A1c levels
3 1.89998e-10 408112 182617604 0.0145941 0.00229032 ebi-a-GCST90002405 rs7640162 A C 0.323843 Reticulocyte count
3 2.39999e-10 408112 182617604 0.0144201 0.00227631 ebi-a-GCST90002385 rs7640162 A C 0.323837 High light scatter reticulocyte count
3 3.13798e-10 350472 182617604 0.0132 0.0021 ebi-a-GCST90018964 rs7640162 A C 0.406059 Mean corpuscular hemoglobin
3 3.49567e-08 31568 182617604 -0.069535 0.0126095 eqtl-a-ENSG00000078070 rs7640162 A C 0.333598 ENSG00000078070
3 5.09202e-08 170690 182617604 0.0208924 0.00383484 ebi-a-GCST004619 rs7640162 A C 0.3245 Reticulocyte fraction of red cells
3 7.19996e-08 396624 182617604 0.0117856 0.00218815 ebi-a-GCST90013979 rs7640162 A C Mean corpuscular volume (UKB data field 30040)
3 9.20005e-08 520010 182617604 0.0105486 0.00211819 ebi-a-GCST90028993 rs7640162 A C 0.324368 High light scatter reticulocyte count
3 9.2221e-08 170763 182617604 0.0204577 0.00383001 ebi-a-GCST004612 rs7640162 A C 0.3246 High light scatter reticulocyte percentage of red cells
3 1.13999e-07 376352 182617604 -0.0129564 0.00244322 ebi-a-GCST006942 rs7640162 A C 0.336324 Feeling lonely
3 2.1e-07 39451 182617604 0.018 0.0035 ebi-a-GCST90016604 rs7640162 A C Bipolar disorder vs ADHD (ordinary least squares (OLS))
3 3.01926e-07 344728 182617604 0.0132069 0.00257829 ukb-d-30240_irnt rs7640162 A C 0.322626 Reticulocyte percentage
3 3.684e-07 170761 182617604 0.0194744 0.00383005 ebi-a-GCST004611 rs7640162 A C 0.3246 High light scatter reticulocyte count
3 5.466e-07 170641 182617604 0.0192199 0.00383692 ebi-a-GCST004622 rs7640162 A C 0.3246 Reticulocyte count
3 6.80002e-07 766345 182617604 0.009 0.00181 ieu-a-1239 rs7640162 A C 0.3163 Years of schooling
3 1.36279e-06 350473 182617604 0.0122661 0.00253932 ukb-d-30040_irnt rs7640162 A C 0.322561 Mean corpuscular volume
3 1.92513e-06 344729 182617604 0.0122759 0.00257831 ukb-d-30290_irnt rs7640162 A C 0.322626 High light scatter reticulocyte percentage
3 2.69998e-06 116666 182617604 -0.0200385 0.00426035 ebi-a-GCST006804 rs7640162 A C 0.321262 Red cell distribution width
3 2.90001e-06 455364 182617604 -0.00401744 0.000858829 ukb-b-8476 rs7640162 A C 0.324787 Loneliness, isolation
3 3.50227e-06 344182 182617604 -0.076291 0.016445 ukb-d-30750_raw rs7640162 A C 0.32255 Glycated haemoglobin
3 4.32275e-06 332263 182617604 -0.00459802 0.00100059 ukb-a-239 rs7640162 A C 0.322264 Loneliness isolation
3 5.56173e-06 31354 182617604 0.0572984 0.0126138 eqtl-a-ENSG00000078081 rs7640162 A C 0.333598 ENSG00000078081
3 6.56856e-06 389057 182617604 -0.0101767 0.00225786 ebi-a-GCST90014002 rs7640162 A C C reactive protein levels (UKB data field 30710)
3 7.32504e-06 350473 182617604 0.0094 0.0021 ebi-a-GCST90018966 rs7640162 A C 0.407087 Mean corpuscular volume
3 7.46603e-06 172332 182617604 0.0169389 0.00378105 ebi-a-GCST004630 rs7640162 A C 0.3245 Mean corpuscular hemoglobin
3 7.84585e-06 336965 182617604 -0.0170131 0.00380657 ukb-a-25 rs7640162 A C 0.322264 Alcohol intake frequency.
3 9.29994e-06 449019 182617604 -0.00826492 0.00186483 ukb-b-929 rs7640162 A C 0.324861 Frequency of tiredness / lethargy in last 2 weeks
3 9.69996e-06 460844 182617604 -0.0070916 0.00160288 ukb-b-6306 rs7640162 A C 0.32477 Overall health rating
rs2879086
chr position se beta n p id rsid ea nea eaf trait
5 140188401 0.0111503 -0.497811 31484 1.1289039792536e-308 eqtl-a-ENSG00000120314 rs2879086 G A 0.518479 ENSG00000120314
5 140188401 0.0115455 0.348191 21135 8.37529e-200 eqtl-a-ENSG00000131495 rs2879086 G A 0.518479 ENSG00000131495
5 140188401 0.0116728 -0.281949 30735 6.74528e-129 eqtl-a-ENSG00000113141 rs2879086 G A 0.518479 ENSG00000113141
5 140188401 0.0117134 -0.257097 31484 8.89201e-107 eqtl-a-ENSG00000146007 rs2879086 G A 0.518479 ENSG00000146007
5 140188401 0.0118061 0.18798 31270 4.43098e-57 eqtl-a-ENSG00000213523 rs2879086 G A 0.518479 ENSG00000213523
5 140188401 0.0118193 0.175897 31484 4.28845e-50 eqtl-a-ENSG00000113108 rs2879086 G A 0.518479 ENSG00000113108
5 140188401 0.011826 -0.1694 31270 1.54064e-46 eqtl-a-ENSG00000113119 rs2879086 G A 0.518479 ENSG00000113119
5 140188401 0.0118458 -0.148618 31270 4.18119e-36 eqtl-a-ENSG00000112855 rs2879086 G A 0.518479 ENSG00000112855
5 140188401 0.0118756 0.110063 4909 1.89322e-20 eqtl-a-ENSG00000251453 rs2879086 G A 0.518479 ENSG00000251453
5 140188401 0.0118792 0.104326 31270 1.60325e-18 eqtl-a-ENSG00000176087 rs2879086 G A 0.518479 ENSG00000176087
5 140188401 0.0118858 0.0932271 4571 4.37824e-15 eqtl-a-ENSG00000200235 rs2879086 G A 0.518479 ENSG00000200235
5 140188401 0.0118889 0.0874735 31484 1.86982e-13 eqtl-a-ENSG00000170458 rs2879086 G A 0.518479 ENSG00000170458
5 140188401 0.00204811 -0.0140281 469767 1.29987e-11 ebi-a-GCST90029011 rs2879086 G A 0.532856 Systolic blood pressure
5 140188401 0.00209013 -0.0140581 422713 2.49977e-11 ebi-a-GCST90025968 rs2879086 G A 0.521893 Systolic blood pressure
5 140188401 0.0302 -0.1999 735366 3.53834e-11 ieu-b-38 rs2879086 G A 0.531 systolic blood pressure
5 140188401 0.00121649 0.00752634 534045 1.2e-09 ebi-a-GCST90029025 rs2879086 G A 0.532787 Basal metabolic rate
5 140188401 0.00130827 0.00789361 454874 1.6e-09 ukb-b-16446 rs2879086 G A 0.532974 Basal metabolic rate
5 140188401 0.00175114 0.010531 454893 1.79999e-09 ukb-b-12039 rs2879086 G A 0.532969 Weight
5 140188401 0.00123808 0.00726641 454753 4.39997e-09 ukb-b-19520 rs2879086 G A 0.532974 Arm fat-free mass (right)
5 140188401 0.00173874 0.0101163 461632 5.89997e-09 ukb-b-11842 rs2879086 G A 0.532996 Weight
5 140188401 0.00125727 0.00729771 454655 6.49995e-09 ukb-b-9093 rs2879086 G A 0.532972 Arm predicted mass (left)
5 140188401 0.00124588 0.00723029 454888 6.49995e-09 ukb-b-14540 rs2879086 G A 0.532971 Whole body water mass
5 140188401 0.00124386 0.00720444 454850 7.00003e-09 ukb-b-13354 rs2879086 G A 0.532968 Whole body fat-free mass
5 140188401 0.0077 -0.0443996 161405 7.77607e-09 ieu-b-5100 rs2879086 G A 0.528 Schizophrenia
5 140188401 0.00149595 0.00859825 8.99995e-09 ieu-b-5113 rs2879086 G A 0.532498 Forced Expiratory Volume (FEV1), adjusted for sex
5 140188401 0.00149595 0.00859825 8.99995e-09 ieu-b-104 rs2879086 G A 0.532498 HbA1C
5 140188401 0.00190995 0.0108876 345665 1.2e-08 ukb-b-11141 rs2879086 G A 0.532498 Forced expiratory volume in 1-second (FEV1), Best measure
5 140188401 0.00123389 0.00699568 454746 1.40001e-08 ukb-b-16698 rs2879086 G A 0.532974 Arm predicted mass (right)
5 140188401 0.00199787 0.0113448 462117 1.40001e-08 ukb-b-15590 rs2879086 G A 0.533012 Hip circumference
5 140188401 0.00180413 0.0100088 345665 2.90001e-08 ukb-b-14713 rs2879086 G A 0.532498 Forced vital capacity (FVC), Best measure
5 140188401 0.00123911 0.00684302 454508 3.29997e-08 ukb-b-17409 rs2879086 G A 0.532961 Trunk fat-free mass
5 140188401 0.0074 -0.0407964 175799 3.50397e-08 ieu-b-5099 rs2879086 G A 0.536 Schizophrenia
5 140188401 0.00126221 0.00692351 454672 4.09996e-08 ukb-b-19925 rs2879086 G A 0.532979 Arm fat-free mass (left)
5 140188401 0.00123516 0.00671078 454463 5.49997e-08 ukb-b-9685 rs2879086 G A 0.532958 Trunk predicted mass
5 140188401 0.00274495 0.0148886 269867 5.813e-08 ebi-a-GCST006250 rs2879086 G A Intelligence
5 140188401 0.00130357 0.00704752 454835 6.4e-08 ukb-b-12828 rs2879086 G A 0.532976 Leg fat-free mass (right)
5 140188401 0.0026 -0.014 93491 6.4e-08 ebi-a-GCST90016622 rs2879086 G A Schizophrenia vs major depressive disorder (ordinary least squares (OLS))
5 140188401 0.00129516 0.00698851 454834 6.80002e-08 ukb-b-14310 rs2879086 G A 0.532977 Leg predicted mass (right)
5 140188401 0.00177541 0.00955571 7.39997e-08 ieu-b-105 rs2879086 G A 0.532498 FVC
5 140188401 0.00130436 0.00699847 454805 8.09991e-08 ukb-b-16099 rs2879086 G A 0.53298 Leg fat-free mass (left)
5 140188401 0.0012958 0.00694882 454799 8.19993e-08 ukb-b-17271 rs2879086 G A 0.53298 Leg predicted mass (left)
5 140188401 0.0133 0.0705 10708 1.084e-07 ebi-a-GCST90019476 rs2879086 G A 0.5328 Monocyte differentiation antigen CD14 measurement
5 140188401 0.00210875 0.011176 407662 1.15896e-07 ebi-a-GCST90014021 rs2879086 G A Hip circumference (UKB data field 49)
5 140188401 0.00150388 0.00781896 461536 2e-07 ukb-b-16881 rs2879086 G A 0.533004 Sitting height
5 140188401 0.00229534 0.0118972 255492 2.18263e-07 ukb-a-231 rs2879086 G A 0.532811 Forced expiratory volume in 1-second (FEV1) Best measure
5 140188401 0.00217348 0.0110733 255492 3.49486e-07 ukb-a-232 rs2879086 G A 0.532811 Forced vital capacity (FVC) Best measure
5 140188401 0.00197034 0.0100394 454757 3.50002e-07 ukb-b-6704 rs2879086 G A 0.532975 Arm fat mass (right)
5 140188401 0.00285 0.01432 257841 5.23998e-07 ebi-a-GCST006572 rs2879086 G A 0.5255 Cognitive performance
5 140188401 0.00175039 0.00878067 449019 5.30005e-07 ukb-b-929 rs2879086 G A 0.533055 Frequency of tiredness / lethargy in last 2 weeks
5 140188401 0.00188382 0.00944535 336172 5.33568e-07 ukb-a-195 rs2879086 G A 0.532811 Sitting height
5 140188401 0.00197019 0.00987074 454684 5.39995e-07 ukb-b-8338 rs2879086 G A 0.532978 Arm fat mass (left)
5 140188401 0.0119012 -0.0593475 31270 6.14511e-07 eqtl-a-ENSG00000113070 rs2879086 G A 0.518479 ENSG00000113070
5 140188401 0.00209429 -0.00961022 436275 6.80002e-07 ebi-a-GCST90025980 rs2879086 G A 0.521944 Aspartate aminotransferase levels
5 140188401 0.00178022 0.00881127 146542 7.39997e-07 ukb-b-18674 rs2879086 G A 0.531717 Ever unenthusiastic/disinterested for a whole week
5 140188401 0.0019719 0.00975501 7.49998e-07 ieu-b-5117 rs2879086 G A 0.532825 Adult BMI females
5 140188401 0.0016 0.0081 360116 8.16094e-07 ebi-a-GCST90018949 rs2879086 G A 0.508319 Weight
5 140188401 0.00219088 0.0113468 400159 8.50002e-07 ebi-a-GCST90025948 rs2879086 G A 0.522068 Serum phosphate levels
5 140188401 0.00199674 0.00982559 454884 8.60003e-07 ukb-b-2303 rs2879086 G A 0.532972 Body mass index (BMI)
5 140188401 0.00195856 0.00956191 454137 1e-06 ukb-b-19393 rs2879086 G A 0.532979 Whole body fat mass
5 140188401 0.00161591 0.00788742 331307 1.05543e-06 ukb-a-268 rs2879086 G A 0.532811 Basal metabolic rate
5 140188401 0.00198202 0.0096233 461460 1.2e-06 ukb-b-19953 rs2879086 G A 0.532982 Body mass index (BMI)
5 140188401 0.00201945 0.00981082 454588 1.2e-06 ukb-b-20044 rs2879086 G A 0.532967 Trunk fat mass
5 140188401 0.00151859 0.00735526 331221 1.27641e-06 ukb-a-284 rs2879086 G A 0.532811 Arm fat-free mass (right)
5 140188401 0.00154338 0.00739992 331315 1.63042e-06 ukb-a-267 rs2879086 G A 0.532811 Whole body water mass
5 140188401 0.00154111 0.00738707 331291 1.64101e-06 ukb-a-266 rs2879086 G A 0.532811 Whole body fat-free mass
5 140188401 0.0105 -0.0501987 82315 1.717e-06 ieu-a-22 rs2879086 G A Schizophrenia
5 140188401 0.00158804 0.00758531 454823 1.79999e-06 ukb-b-7212 rs2879086 G A 0.53298 Leg fat mass (left)
5 140188401 0.00309753 0.0147809 146226 1.79999e-06 ukb-b-2122 rs2879086 G A 0.532044 Ankle spacing width (left)
5 140188401 0.000720822 0.00328645 452192 2e-06 ebi-a-GCST90029023 rs2879086 G A 0.532803 Respiratory or ear-nose-throat disease
5 140188401 0.00207455 0.0098498 407609 2.05528e-06 ebi-a-GCST90013870 rs2879086 G A Body mass index (UKB data field 21001)
5 140188401 0.0108 -0.051197 77096 2.227e-06 ieu-b-42 rs2879086 G A 0.533 schizophrenia
5 140188401 0.0086 -0.0406044 130644 2.40497e-06 ieu-b-5102 rs2879086 G A 0.524 Schizophrenia
5 140188401 0.00207484 0.00977769 407609 2.44698e-06 ebi-a-GCST90013974 rs2879086 G A Body mass index (UKB data field 21001)
5 140188401 0.00154362 0.00727243 331146 2.46258e-06 ukb-a-289 rs2879086 G A 0.532811 Arm predicted mass (left)
5 140188401 0.0015132 0.00712901 331216 2.46326e-06 ukb-a-285 rs2879086 G A 0.532811 Arm predicted mass (right)
5 140188401 0.00137477 0.00645719 2.59998e-06 ieu-b-5118 rs2879086 G A 0.532834 Adult BMI sex-combined
5 140188401 0.0023 0.011 321047 2.81203e-06 ebi-a-GCST007432 rs2879086 G A 0.5304 FEV1
5 140188401 0.00943479 -0.0439212 11260 3.31002e-06 ieu-b-5114 rs2879086 G A 0.5388 Common schizophrenia alleles are enriched in mutation-intolerant genes and in regions under strong background selection, CLOZUK+PGC2
5 140188401 0.00208436 0.00962421 106868 3.89126e-06 ukb-a-376 rs2879086 G A 0.532811 Ever unenthusiastic/disinterested for a whole week
5 140188401 0.001607 0.00741511 454846 3.89996e-06 ukb-b-18096 rs2879086 G A 0.532975 Leg fat mass (right)
5 140188401 0.00153512 0.0070531 331030 4.3397e-06 ukb-a-292 rs2879086 G A 0.532811 Trunk fat-free mass
5 140188401 0.00159388 0.00723205 331253 5.69731e-06 ukb-a-281 rs2879086 G A 0.532811 Leg predicted mass (left)
5 140188401 0.00164667 0.00747197 421986 5.69994e-06 ukb-b-7953 rs2879086 G A 0.532845 Forced vital capacity (FVC)
5 140188401 0.00153013 0.00694204 330995 5.71071e-06 ukb-a-293 rs2879086 G A 0.532811 Trunk predicted mass
5 140188401 0.00160479 0.00727306 331258 5.84198e-06 ukb-a-280 rs2879086 G A 0.532811 Leg fat-free mass (left)
5 140188401 0.00197959 0.00896733 307638 5.90378e-06 ukb-a-336 rs2879086 G A 0.532811 Forced vital capacity (FVC)
5 140188401 0.0173 -0.0781 754775 6.52004e-06 ieu-b-39 rs2879086 G A 0.5315 diastolic blood pressure
5 140188401 0.00160414 0.00719792 331285 7.22321e-06 ukb-a-276 rs2879086 G A 0.532811 Leg fat-free mass (right)
5 140188401 0.0024 0.0106 321047 7.41993e-06 ebi-a-GCST007429 rs2879086 G A 0.53 Lung function (FVC)
5 140188401 0.00159369 0.00714008 331285 7.4595e-06 ukb-a-277 rs2879086 G A 0.532811 Leg predicted mass (right)
5 140188401 0.001851 -0.008292 545203 7.58001e-06 ebi-a-GCST90002363 rs2879086 G A 0.532855 Red blood cell count
5 140188401 0.00212953 0.0094993 336227 8.16996e-06 ukb-a-249 rs2879086 G A 0.532811 Weight
5 140188401 0.00211658 0.00944178 422876 9.09997e-06 ebi-a-GCST90029027 rs2879086 G A 0.532412 Lung function (FVC)
rs1514508
se beta chr n p position id rsid ea nea eaf trait
0.0148363 -0.0848991 8 31569 1.04911e-08 66229214 eqtl-a-ENSG00000066855 rs1514508 A G 0.200932 ENSG00000066855
0.00164826 0.00793367 8 442840 1.5e-06 66229214 ukb-b-3822 rs1514508 A G 0.191581 Frequency of depressed mood in last 2 weeks
0.010019 0.045826 8 4.80618e-06 66229214 ubm-b-2219 rs1514508 A G 0.1968 rfMRI connectivity (ICA25 edge 1)
0.00188698 0.00845834 8 462341 7.39997e-06 66229214 ukb-b-3957 rs1514508 A G 0.191677 Sleeplessness / insomnia
0.0019022 0.00851078 8 323267 7.67308e-06 66229214 ukb-a-242 rs1514508 A G 0.19198 Frequency of depressed mood in last 2 weeks
rs3003575
se p chr position beta n id rsid ea nea eaf trait
0.0119098 2.18424e-12 9 130987638 0.0836317 31183 eqtl-a-ENSG00000167118 rs3003575 A G 0.533668 ENSG00000167118
0.0019 5.91562e-11 9 130987638 -0.0124 359983 ebi-a-GCST90018947 rs3003575 A G 0.55268 Body mass index
0.0119125 6.21012e-11 9 130987638 0.077889 31183 eqtl-a-ENSG00000171159 rs3003575 A G 0.533668 ENSG00000171159
0.00208138 6.24381e-10 9 130987638 -0.0128716 407609 ebi-a-GCST90013974 rs3003575 A G Body mass index (UKB data field 21001)
0.002081 1.04959e-09 9 130987638 -0.0126976 407609 ebi-a-GCST90013870 rs3003575 A G Body mass index (UKB data field 21001)
0.00098826 1.89998e-09 9 130987638 -0.00593982 451893 ukb-b-13764 rs3003575 A G 0.547749 Long-standing illness, disability or infirmity
0.0119161 4.90388e-09 9 130987638 0.069713 28416 eqtl-a-ENSG00000160408 rs3003575 A G 0.533668 ENSG00000160408
0.00193457 8.70001e-09 9 130987638 -0.0107552 532396 ebi-a-GCST90029007 rs3003575 A G 0.54817 Body mass index
0.00116115 1.64486e-08 9 130987638 -0.0065557 329663 ukb-a-252 rs3003575 A G 0.548832 Long-standing illness disability or infirmity
0.00199188 4.60002e-08 9 130987638 -0.010888 461460 ukb-b-19953 rs3003575 A G 0.547758 Body mass index (BMI)
0.0119181 5.64794e-08 9 130987638 -0.0647131 31183 eqtl-a-ENSG00000136811 rs3003575 A G 0.533668 ENSG00000136811
0.00200659 5.80003e-08 9 130987638 -0.0108861 454884 ukb-b-2303 rs3003575 A G 0.547711 Body mass index (BMI)
0.0019856 8e-08 9 130987638 -0.0106577 ieu-b-5117 rs3003575 A G 0.548427 Adult BMI females
0.0015782 2.1e-07 9 130987638 0.00799669 673878 ebi-a-GCST90029008 rs3003575 A G 0.548169 Height
0.00171911 3.79997e-07 9 130987638 -0.00872961 462933 ukb-b-4063 rs3003575 A G 0.547758 Number of self-reported non-cancer illnesses
0.00211474 4.14372e-07 9 130987638 -0.0107053 407662 ebi-a-GCST90014021 rs3003575 A G Hip circumference (UKB data field 49)
0.00200835 1.29999e-06 9 130987638 -0.00970873 462117 ukb-b-15590 rs3003575 A G 0.54773 Hip circumference
0.00198011 2.69998e-06 9 130987638 -0.00928666 454684 ukb-b-8338 rs3003575 A G 0.547703 Arm fat mass (left)
0.00225558 3.05028e-06 9 130987638 0.0105277 330759 ebi-a-GCST90012115 rs3003575 A G Age-related hearing impairment (MTAG)
0.00153312 3.59998e-06 9 130987638 -0.00710301 454724 ukb-b-20188 rs3003575 A G 0.547707 Arm fat percentage (left)
0.00119439 3.63145e-06 9 130987638 -0.00553184 330759 ukb-a-261 rs3003575 A G 0.548832 Hearing difficulty/problems with background noise
0.00159558 3.89996e-06 9 130987638 -0.00736204 454823 ukb-b-7212 rs3003575 A G 0.54771 Leg fat mass (left)
0.00242154 4.07202e-06 9 130987638 -0.0111578 336107 ukb-a-248 rs3003575 A G 0.548832 Body mass index (BMI)
0.00198025 4.09996e-06 9 130987638 -0.00912494 454757 ukb-b-6704 rs3003575 A G 0.547711 Arm fat mass (right)
0.00154173 4.09996e-06 9 130987638 -0.00710096 454789 ukb-b-12854 rs3003575 A G 0.547708 Arm fat percentage (right)
0.00138152 4.39997e-06 9 130987638 -0.00634173 ieu-b-5118 rs3003575 A G 0.547684 Adult BMI sex-combined
0.00177785 5.70243e-06 9 130987638 -0.00806646 336020 ukb-a-251 rs3003575 A G 0.548832 Overall health rating
0.0012225 5.99998e-06 9 130987638 -0.00555488 452633 ebi-a-GCST011494 rs3003575 A G 0.549472 Daytime nap
0.0017 6.19798e-06 9 130987638 -0.0075 360116 ebi-a-GCST90018949 rs3003575 A G 0.552613 Weight
0.00187035 8.51471e-06 9 130987638 -0.00832647 407661 ebi-a-GCST90014020 rs3003575 A G Waist circumference (UKB data field 48)
0.00202216 9.99793e-06 9 130987638 -0.00893247 337159 ukb-a-22 rs3003575 A G 0.548832 Number of self-reported non-cancer illnesses

### Sheet: ST3
Supplementary Table 3. SNPs with significantly heterogeneous effects across somatoform traits.
rsid	q_pvalue	somatic_p	ibs_p	pain_p	fatigue_p	health_p
rs2409091	9.94e-11	0.186324	9.8e-05	6.07e-07	0.018607	0.020475
rs9819511	5.46e-10	0.0100322	0.08166	1.46e-09	0.000776	0.089646
rs2526389	3.07e-09	2.15e-06	0.8064	3.56e-18	0.432986	0.223212
rs6601647	4.27e-09	0.016709	0.00868	7.04e-09	0.088661	0.014963
rs10795616	2.7e-08	0.356688	0.5297	0.025549	0.823665	2.21e-08
rs6482368	2.78e-08	0.00355274	0.9011	4.22e-13	0.591947	0.065389
rs4757141	3.84e-08	0.361497	0.00488	2.14e-08	0.063445	0.519742
rs614288	4.65e-08	0.378911	0.00395	6.93e-06	0.000766	0.133468

### Sheet: ST4
Supplementary Table 4. CADD scores for candidate SNPs.
#Chrom	Pos	Ref	Alt	RawScore	PHRED
6	29069299	C	T	6.77176	34
4	123179900	C	T	5.06529	26.9
6	30313340	G	C	4.80283	25.8
4	25408838	G	A	4.55066	25
17	20108184	C	G	4.11593	23.9
5	120021817	C	A	4.09948	23.9
4	103188709	C	T	4.04427	23.8
12	123806219	C	T	3.87127	23.4
5	140181734	A	G	3.7299	23
11	113438068	G	A	3.58996	22.6
9	128524269	A	G	3.4085	22.1
6	98470643	G	A	3.38269	22
1	98348885	G	A	3.3133	21.8
1	98336329	G	A	3.28488	21.7
10	106631330	G	T	3.27995	21.7
4	151199080	G	A	3.2949	21.7
18	50749935	A	T	3.24058	21.5
4	3015553	G	A	3.20513	21.4
4	3215835	T	C	3.09957	21.1
12	109937534	G	A	3.07136	21
6	29069264	T	C	3.03281	20.9
6	28921061	A	T	2.98779	20.7
13	53940317	T	C	2.93086	20.5
3	49721532	G	A	2.93587	20.5
9	128514608	T	C	2.91667	20.5
15	91543761	C	T	2.90729	20.4
5	140183058	G	A	2.88528	20.4
18	52866791	A	G	2.86652	20.3
11	113438092	C	A	2.83413	20.2
2	144483781	A	T	2.82427	20.1
10	106521003	C	T	2.7487	19.78
10	106469813	G	A	2.73068	19.72
1	201860626	A	G	2.70639	19.63
4	67829052	A	G	2.69955	19.6
13	53973351	C	A	2.69013	19.56
6	98493009	G	T	2.67458	19.5
4	67841646	A	G	2.66652	19.47
13	53976774	A	C	2.65746	19.44
6	98506764	T	C	2.6527	19.42
9	127818276	C	T	2.6506	19.41
3	49275805	A	G	2.64856	19.4
17	19812541	T	C	2.61958	19.28
17	65833002	C	G	2.57569	19.1
3	49792158	T	G	2.57153	19.09
5	140168151	G	T	2.5584	19.03
6	98425740	C	A	2.52641	18.91
3	49394834	G	A	2.52445	18.9
6	29797420	C	T	2.51929	18.88
10	106534351	T	C	2.51843	18.87
17	46970259	T	C	2.50338	18.81
6	29043953	G	A	2.45748	18.64
7	82450035	A	C	2.42249	18.5
3	83877130	T	C	2.40945	18.45
5	92341590	C	T	2.39617	18.4
17	50291040	C	T	2.37493	18.31
7	114008173	T	C	2.33109	18.14
5	140182101	G	T	2.32515	18.12
4	67841864	T	C	2.31098	18.06
9	128521473	C	T	2.29258	17.98
4	174369927	C	A	2.25422	17.83
3	50209053	G	T	2.25305	17.82
5	120159102	T	G	2.25015	17.81
6	28757581	C	T	2.24866	17.81
18	35146366	T	A	2.23637	17.76
9	128525034	A	G	2.22179	17.7
13	53947732	C	T	2.21481	17.67
6	98490015	G	A	2.21056	17.65
13	53742128	A	G	2.19772	17.6
13	53942632	G	A	2.19103	17.57
6	28117331	C	T	2.15162	17.41
2	51068308	T	G	2.14185	17.37
1	118013490	A	G	2.11	17.25
3	49845006	T	A	2.10899	17.24
4	2990499	G	T	2.10565	17.23
17	50302285	A	G	2.09515	17.18
7	109118570	C	T	2.08128	17.13
2	51085669	A	T	2.0771	17.11
6	27463627	G	A	2.05425	17.02
1	117838939	T	C	2.01684	16.87
6	98472564	G	C	1.99503	16.78
3	49915506	A	T	1.98705	16.75
2	211353402	A	C	1.975	16.7
4	67840314	G	T	1.93757	16.55
2	51057092	C	T	1.91304	16.45
6	28775667	A	G	1.90472	16.42
4	67840426	G	T	1.89324	16.37
17	47036042	C	A	1.88936	16.36
10	106536536	G	C	1.87678	16.31
18	53450864	C	T	1.87495	16.3
7	2105594	G	A	1.87472	16.3
1	8484823	A	G	1.86902	16.28
17	50299079	G	A	1.86932	16.28
12	109883374	T	C	1.81731	16.07
16	71764834	C	T	1.81642	16.07
10	106463771	G	A	1.78552	15.94
9	127913974	T	A	1.77947	15.92
7	146689019	T	C	1.77387	15.89
14	47305486	A	G	1.76333	15.85
3	49571462	G	T	1.75479	15.82
10	106611268	G	A	1.75219	15.81
3	50208406	C	G	1.75114	15.8
9	122672771	C	A	1.7319	15.72
2	32713706	A	T	1.7285	15.71
4	140867514	A	G	1.72619	15.7
10	106534343	C	G	1.71918	15.67
3	173114305	A	G	1.70893	15.63
6	98505224	A	G	1.68364	15.53
17	65871598	G	A	1.67846	15.51
8	73889320	C	A	1.68069	15.51
6	98466369	T	G	1.67506	15.49
4	174357592	G	A	1.66813	15.46
10	106632655	T	C	1.62984	15.3
17	20101383	G	A	1.63032	15.3
6	34698146	A	T	1.62502	15.28
4	2951804	A	G	1.62232	15.27
6	29925268	C	A	1.61692	15.25
13	53964346	C	T	1.60876	15.21
3	173114167	T	C	1.60633	15.2
3	49736565	G	A	1.58289	15.1
9	127913973	G	C	1.57955	15.09
3	49752427	C	T	1.56918	15.04
10	106667382	C	T	1.56118	15.01
6	34717473	T	G	1.56171	15.01
9	96415653	C	T	1.55882	15
6	34557246	C	T	1.54656	14.94
5	92376460	T	A	1.5437	14.93
3	50139142	A	G	1.53946	14.91
4	140920657	T	G	1.53815	14.9
17	65882172	A	G	1.53246	14.88
18	50334201	G	A	1.52419	14.84
3	136363291	T	C	1.52121	14.83
10	106666355	C	T	1.51474	14.8
17	65832576	A	G	1.51278	14.79
13	53653856	A	G	1.51059	14.78
10	106534317	A	G	1.50791	14.77
6	28757573	A	G	1.50318	14.75
3	77317151	A	T	1.50257	14.74
6	34664207	T	G	1.50017	14.73
17	46988044	G	A	1.49794	14.72
13	53860655	C	T	1.49333	14.7
18	52754086	G	A	1.49316	14.7
3	49450449	C	T	1.489	14.68
15	74187937	G	A	1.48515	14.66
9	127909622	G	C	1.4581	14.54
4	140928557	C	A	1.45501	14.52
3	49761571	G	A	1.44726	14.49
3	49848414	C	T	1.44602	14.48
3	49443081	T	C	1.438	14.44
4	67857464	T	C	1.43547	14.43
2	51021488	T	C	1.43311	14.42
2	27247832	T	C	1.42722	14.39
6	28994570	A	G	1.42095	14.36
7	1897761	T	C	1.41938	14.36
17	50290955	C	T	1.41608	14.34
3	50040194	T	A	1.40113	14.27
3	49572140	A	G	1.39112	14.22
2	27199608	T	G	1.39019	14.21
2	50991039	G	A	1.3865	14.2
9	127913980	T	G	1.38184	14.17
18	35169497	T	A	1.36062	14.07
7	114145525	G	A	1.35856	14.06
12	123715113	C	T	1.34628	14
3	49584745	A	G	1.34799	14
6	28770593	C	T	1.34261	13.98
2	208025054	T	C	1.34198	13.97
5	92415111	C	T	1.32027	13.86
12	123745809	G	T	1.31598	13.84
13	53745350	T	C	1.31265	13.82
18	50441260	A	G	1.31241	13.82
12	110002777	C	T	1.30996	13.81
6	98470173	G	C	1.30807	13.8
13	53682422	A	C	1.30146	13.77
7	3511043	T	C	1.30276	13.77
19	45411941	T	C	1.29843	13.75
2	208020941	G	A	1.29541	13.73
15	74255656	T	C	1.2897	13.7
13	53880788	G	A	1.2877	13.69
6	98489561	T	C	1.28423	13.68
6	98331498	G	A	1.28228	13.66
17	65989961	C	G	1.27139	13.61
2	27237614	A	G	1.26473	13.57
6	98468782	G	A	1.25938	13.54
12	123632276	G	A	1.25068	13.5
13	53781516	T	C	1.24343	13.46
10	106457576	A	G	1.23985	13.44
4	2918975	C	A	1.24037	13.44
3	50144951	T	C	1.23493	13.41
6	34643752	T	C	1.23394	13.4
2	27217102	T	A	1.2314	13.39
17	50296459	G	T	1.22129	13.33
3	136634546	T	C	1.21917	13.32
6	28415601	T	C	1.21923	13.32
10	106632037	T	C	1.21728	13.31
10	106676091	T	C	1.21647	13.31
6	31589676	A	G	1.21608	13.3
13	53937705	T	C	1.21062	13.27
6	31929014	A	C	1.20724	13.26
4	140925785	A	C	1.20369	13.24
17	20015428	G	A	1.19986	13.21
7	114129137	G	A	1.1898	13.16
2	27150891	G	A	1.18457	13.13
6	98437775	T	C	1.1787	13.09
9	127911031	A	G	1.1732	13.06
3	49674147	C	G	1.17111	13.05
4	67853933	T	A	1.16884	13.04
6	98539379	C	T	1.16974	13.04
2	208023968	T	C	1.16796	13.03
6	31590898	C	T	1.16535	13.02
3	49911155	G	A	1.1652	13.01
10	106535179	A	G	1.1618	13
16	25373916	A	G	1.16313	13
7	2071132	A	G	1.16196	13
5	7396327	C	T	1.16169	12.99
5	140164889	A	T	1.15026	12.93
9	122660715	T	A	1.14944	12.92
5	120133957	A	T	1.14644	12.9
6	29105945	G	A	1.14458	12.89
5	120115076	A	G	1.14236	12.88
12	109987838	A	G	1.14071	12.87
13	53765350	G	C	1.14103	12.87
6	31325430	G	A	1.1402	12.87
13	53942657	C	T	1.1352	12.84
9	127928735	T	C	1.13403	12.83
2	27169842	C	A	1.13192	12.82
18	52883981	A	C	1.12799	12.8
3	136513350	G	A	1.12956	12.8
4	140926290	T	C	1.12528	12.78
6	28763796	C	T	1.12526	12.78
1	118024957	C	T	1.12234	12.76
3	49961780	G	A	1.12014	12.75
6	98337458	A	G	1.12129	12.75
3	50126215	C	A	1.11592	12.72
4	67831581	T	G	1.11482	12.72
10	106460609	A	T	1.10966	12.68
3	50123417	A	G	1.10694	12.67
3	49449638	G	A	1.10214	12.64
4	67853934	C	A	1.09573	12.6
1	117907213	T	A	1.09436	12.59
6	34503739	T	C	1.09184	12.58
17	65980289	G	A	1.09078	12.57
17	65957568	A	G	1.08847	12.55
5	153144835	A	G	1.08835	12.55
16	71760988	C	A	1.08376	12.53
17	65830578	C	T	1.08375	12.53
3	182567400	A	G	1.08142	12.51
17	66021986	T	C	1.07785	12.49
18	52902683	C	T	1.07753	12.49
7	1892309	C	T	1.07752	12.49
3	136181070	G	C	1.0754	12.47
4	3006043	C	T	1.07469	12.47
8	66237825	A	T	1.07204	12.45
14	42077288	A	G	1.06898	12.43
17	47038471	A	G	1.06706	12.42
13	53971828	C	T	1.06415	12.4
3	49455330	C	T	1.05846	12.37
1	72889878	T	C	1.05797	12.36
3	49689210	G	A	1.05648	12.35
3	49753003	T	G	1.05532	12.35
13	53774731	T	C	1.05281	12.33
5	140140239	C	A	1.04673	12.29
3	173113041	G	A	1.04266	12.27
14	69610478	A	G	1.03914	12.24
5	140174622	G	A	1.03775	12.23
15	74251305	T	C	1.03598	12.22
13	53925551	A	G	1.03061	12.19
4	140916758	T	C	1.02881	12.18
6	34712010	G	C	1.02637	12.16
6	84325184	T	C	1.02261	12.14
6	31325565	G	A	1.02188	12.13
1	40060473	G	A	1.01742	12.1
14	69753369	T	G	1.01741	12.1
2	144124450	A	G	1.01792	12.1
22	42126301	C	G	1.01791	12.1
5	119981726	A	C	1.01675	12.1
3	49210732	A	C	1.01533	12.09
3	49908023	G	A	1.01509	12.09
17	19861458	C	T	1.01349	12.08
3	49682311	G	A	1.01453	12.08
5	119991719	A	T	1.01402	12.08
9	122673299	T	G	1.01195	12.07
5	140164557	T	C	1.01091	12.06
18	35150526	G	A	1.00852	12.04
3	49492481	C	G	1.00588	12.03
6	27978467	C	T	1.00358	12.01
18	52887944	A	G	1.00251	12
3	49948728	T	C	0.992492	11.94
4	2971626	A	G	0.992395	11.94
5	167471884	A	G	0.9929	11.94
6	29406542	T	G	0.988019	11.91
9	120533422	T	C	0.978638	11.84
7	109117992	C	T	0.976043	11.83
3	50035323	T	C	0.974675	11.82
4	67899235	T	G	0.974014	11.81
1	98316355	C	T	0.972476	11.8
5	140174865	G	C	0.968947	11.78
14	69612951	T	C	0.968462	11.77
1	98345019	G	A	0.965919	11.76
3	49673662	A	G	0.96449	11.75
16	31104878	G	A	0.963177	11.74
3	49493151	G	T	0.964152	11.74
2	208059440	T	C	0.961385	11.73
3	49671037	G	A	0.959951	11.72
3	136518670	T	C	0.958454	11.71
6	34584951	A	C	0.957571	11.7
9	127913981	C	G	0.957871	11.7
3	49237394	T	C	0.954689	11.68
2	27155849	G	T	0.95236	11.66
3	50102446	T	C	0.949828	11.65
6	28110478	A	G	0.949923	11.65
17	65876477	G	C	0.948541	11.64
6	29081042	T	G	0.94711	11.63
6	34807894	G	T	0.947629	11.63
6	31325513	C	G	0.945714	11.62
6	34794744	T	A	0.94657	11.62
3	49907111	C	A	0.93729	11.56
3	49525096	A	G	0.936727	11.55
2	211353114	G	A	0.932715	11.53
1	118043411	A	G	0.931785	11.52
6	34563060	A	G	0.930938	11.51
6	27319408	T	C	0.928834	11.5
6	98484453	T	C	0.926418	11.48
17	19989045	G	C	0.922352	11.45
3	50162291	T	G	0.92221	11.45
17	50309650	A	G	0.919694	11.43
14	69517494	G	A	0.91549	11.4
17	19885584	A	G	0.915183	11.4
9	120520091	A	C	0.915172	11.4
6	29063058	T	G	0.912624	11.38
6	29011960	T	C	0.907645	11.35
6	28684506	G	A	0.906324	11.34
11	113384111	G	A	0.903251	11.32
12	123698790	T	C	0.90394	11.32
4	103198082	A	G	0.900438	11.3
2	208046439	G	A	0.898212	11.28
3	49696797	A	G	0.897895	11.28
1	72946328	G	A	0.896725	11.27
12	109994870	A	T	0.897471	11.27
4	140929111	C	T	0.894033	11.25
16	31075175	G	A	0.891497	11.23
6	27354192	T	C	0.891269	11.23
1	117981998	T	C	0.890063	11.22
2	208070211	T	C	0.888256	11.21
3	49644012	C	T	0.888178	11.21
2	52952766	C	T	0.885715	11.19
10	106632877	C	T	0.881203	11.16
3	83664720	C	G	0.881204	11.16
18	50832102	A	G	0.880734	11.15
18	52803656	A	G	0.880133	11.15
4	67849173	A	C	0.879751	11.15
17	47007963	C	T	0.8795	11.14
17	50341986	A	G	0.876579	11.12
4	2981553	A	C	0.876733	11.12
5	140157861	T	C	0.875972	11.12
6	29264704	G	A	0.874554	11.11
18	35174815	A	G	0.873756	11.1
6	28341976	G	A	0.870729	11.08
7	114328160	T	G	0.871267	11.08
18	50450240	T	G	0.868973	11.07
10	106649694	G	T	0.865237	11.04
13	53938206	C	T	0.865856	11.04
9	123497492	G	A	0.864708	11.03
14	69592781	T	C	0.862479	11.02
17	20034270	T	C	0.857137	10.98
11	112892274	G	A	0.854584	10.96
17	50309626	G	T	0.855348	10.96
8	73905466	G	T	0.85545	10.96
1	98345449	A	T	0.851737	10.94
13	53942659	C	T	0.852199	10.94
6	29061630	G	A	0.850107	10.92
17	19970566	T	C	0.841779	10.86
3	49619651	T	C	0.841569	10.86
3	49817450	T	C	0.841388	10.86
6	34581636	T	G	0.837705	10.83
3	49674458	A	G	0.836893	10.82
1	40038571	C	T	0.834396	10.81
3	50101637	T	C	0.835536	10.81
17	50341226	A	T	0.834101	10.8
13	53880809	T	C	0.832714	10.79
6	29210998	A	T	0.831452	10.78
7	114332246	G	T	0.831669	10.78
12	123651966	G	C	0.828574	10.76
15	74143151	C	T	0.828516	10.76
18	52880309	T	C	0.827673	10.75
10	106647839	G	A	0.823612	10.72
6	32377470	C	T	0.819071	10.69
2	208020630	G	A	0.817992	10.68
17	65989971	G	A	0.814517	10.65
17	65990500	C	A	0.810313	10.62
18	26578104	A	G	0.807046	10.59
6	29225025	T	G	0.805651	10.58
7	109121167	T	C	0.804649	10.58
6	29095943	G	A	0.801663	10.55
7	3519120	T	C	0.800915	10.55
9	127669534	A	G	0.794698	10.5
3	49834571	A	G	0.793288	10.49
6	31845985	T	C	0.793642	10.49
7	3352133	G	A	0.794006	10.49
13	53745568	T	G	0.791594	10.47
17	50336550	A	G	0.78995	10.46
4	174359827	C	A	0.790287	10.46
3	182513714	T	G	0.788543	10.45
6	28709313	G	A	0.788625	10.45
9	127880264	G	T	0.788682	10.45
3	136193025	G	C	0.787577	10.44
5	7382233	T	C	0.787649	10.44
6	98539377	C	G	0.787057	10.44
13	53930811	T	C	0.786038	10.43
17	50279497	C	T	0.780494	10.39
19	18819984	C	T	0.78106	10.39
3	49784777	T	C	0.781523	10.39
6	29013133	T	C	0.781606	10.39
6	29548662	G	A	0.780643	10.39
11	113394035	C	T	0.779912	10.38
13	53686514	T	C	0.78027	10.38
6	31325886	G	C	0.778707	10.37
3	136290489	G	A	0.776493	10.35
6	29254452	A	G	0.774243	10.34
1	117831583	C	A	0.770805	10.31
1	40028180	A	G	0.769255	10.3
1	201882087	A	C	0.769625	10.3
3	182557989	T	C	0.769809	10.3
5	56161787	G	A	0.767215	10.28
7	109118261	C	A	0.766947	10.28
6	29017881	T	G	0.766692	10.27
17	65884701	G	A	0.765254	10.26
17	50293499	T	C	0.764176	10.25
5	140139640	A	G	0.761047	10.23
9	96369258	T	G	0.761135	10.23
6	28207991	A	G	0.757602	10.2
9	96274505	G	A	0.757541	10.2
2	27194013	T	C	0.754827	10.18
17	50315044	C	T	0.75324	10.17
19	45422846	G	A	0.751981	10.16
5	140181892	T	C	0.750116	10.14
1	98383395	C	T	0.747344	10.12
3	49653457	C	T	0.747209	10.12
2	51031630	C	G	0.745596	10.1
3	49213637	C	T	0.74521	10.1
6	98469518	T	C	0.745136	10.1
3	49597013	C	T	0.743943	10.09
6	28761471	T	A	0.743926	10.09
17	65828710	A	G	0.742587	10.08
4	2869127	T	C	0.743059	10.08
12	123700225	C	T	0.741325	10.07
3	49769071	C	T	0.741461	10.07
7	117027000	A	G	0.741933	10.07
6	31325270	G	C	0.740012	10.06
10	106651379	C	T	0.739513	10.05
3	49671224	T	C	0.739647	10.05
4	2856235	T	A	0.73657	10.03
6	34683635	G	A	0.737281	10.03
3	136464762	G	A	0.735747	10.02
9	120519111	T	C	0.735453	10.02
2	27167784	C	T	0.734378	10.01
18	35172316	G	A	0.733962	9.999
3	49847642	G	A	0.733933	9.998
9	127968109	C	T	0.733646	9.996
7	3555471	A	C	0.732967	9.99
12	123825559	C	T	0.731015	9.974
17	50299809	T	C	0.730543	9.97
12	123856998	G	A	0.729662	9.963
3	182546378	C	G	0.729353	9.96
18	52846970	T	C	0.726945	9.94
17	66021753	C	T	0.726767	9.939
17	65826861	A	G	0.725583	9.929
9	127654617	T	C	0.725212	9.926
17	20034274	T	G	0.724055	9.916
2	27208867	T	A	0.723346	9.91
12	123638930	G	A	0.722246	9.901
17	19986041	T	C	0.721772	9.897
12	123634122	A	G	0.721119	9.892
7	3344017	G	T	0.720571	9.887
3	49211989	T	C	0.720396	9.886
3	49761605	C	T	0.718277	9.868
1	117989472	C	T	0.717165	9.858
3	50107219	T	C	0.714497	9.836
6	34585931	A	G	0.713321	9.826
6	31594628	T	A	0.712684	9.821
6	28782732	T	A	0.712186	9.817
7	114334843	G	A	0.710504	9.802
5	120106115	A	G	0.710184	9.8
3	136507090	C	T	0.707772	9.779
4	123122856	A	G	0.706173	9.766
6	28686006	C	G	0.705157	9.757
6	28781479	C	G	0.704183	9.749
3	49731861	G	T	0.703685	9.745
3	49785133	G	A	0.703526	9.743
1	72926855	A	G	0.702787	9.737
6	28941628	C	T	0.701482	9.726
6	34827085	A	T	0.699484	9.709
6	31325521	G	C	0.699318	9.708
18	53447005	T	C	0.698545	9.701
6	34659054	T	C	0.698038	9.697
18	50934257	A	T	0.697557	9.693
6	98494218	C	T	0.695957	9.679
9	123497634	T	C	0.694964	9.671
6	34785079	G	A	0.694744	9.669
5	120069965	A	C	0.693608	9.659
6	31325532	G	A	0.69323	9.656
5	92428154	G	C	0.692446	9.649
9	96264656	T	C	0.690274	9.63
6	29262341	C	T	0.689922	9.627
7	3557928	A	G	0.689765	9.626
6	31325504	T	C	0.689503	9.624
6	31325526	G	A	0.689567	9.624
2	51073449	C	T	0.689167	9.621
4	67831456	C	T	0.688524	9.615
2	51069115	A	G	0.686003	9.594
6	31325623	T	C	0.684518	9.581
2	27229891	T	A	0.684165	9.578
1	98315893	A	G	0.681595	9.556
1	174069421	C	T	0.680669	9.548
3	50059339	T	C	0.679929	9.541
2	51033353	G	A	0.678073	9.525
15	74151168	T	C	0.676285	9.51
6	29157540	C	T	0.676224	9.509
3	136151250	A	G	0.675679	9.505
17	65874541	C	T	0.675069	9.499
3	50228767	G	T	0.67304	9.482
6	29550934	C	T	0.672161	9.474
17	65874998	A	G	0.671356	9.467
6	98517095	C	A	0.668927	9.446
14	69754922	T	C	0.667546	9.434
17	65849275	C	G	0.667208	9.431
6	29107052	A	G	0.666851	9.428
3	84600978	C	T	0.6666	9.426
6	34634953	A	G	0.665211	9.414
3	136209550	A	G	0.660111	9.369
17	65887896	A	G	0.659583	9.364
3	49193216	C	T	0.658449	9.354
3	49939120	G	T	0.656926	9.341
4	2869815	C	T	0.656255	9.335
6	34727187	C	T	0.656207	9.335
4	2965344	G	T	0.655186	9.326
3	49298205	T	C	0.654659	9.321
6	31928799	T	C	0.654088	9.316
18	52886913	G	A	0.650785	9.287
2	27131022	A	G	0.650676	9.286
3	182513351	T	C	0.649658	9.277
3	182624011	T	C	0.647698	9.259
17	65842016	A	G	0.647032	9.253
6	98423507	T	C	0.646818	9.252
12	123863265	G	T	0.646416	9.248
3	49772375	G	A	0.644858	9.234
3	49832788	G	A	0.64451	9.231
3	49941436	G	A	0.643157	9.219
9	127873473	G	A	0.642706	9.215
14	69563295	A	G	0.642599	9.214
17	19948145	G	A	0.642429	9.213
3	49752372	C	T	0.642357	9.212
7	1917144	C	T	0.642381	9.212
2	27225144	C	A	0.641852	9.207
6	98518518	C	T	0.63962	9.188
6	34504388	G	C	0.638997	9.182
4	140938372	A	G	0.638886	9.181
7	3566523	C	T	0.637913	9.172
12	109991050	A	G	0.637048	9.165
9	96234692	A	G	0.636942	9.164
3	173112907	T	C	0.636489	9.16
17	65871559	G	A	0.636216	9.157
5	140171790	C	T	0.635863	9.154
5	120107480	T	G	0.635207	9.148
3	136205007	T	C	0.634964	9.146
6	28720609	A	G	0.634861	9.145
6	98422401	A	G	0.634887	9.145
8	66282047	C	T	0.633677	9.134
5	120174812	G	T	0.62984	9.1
3	49395757	G	A	0.62891	9.092
17	47012551	C	G	0.628582	9.089
16	71761061	T	C	0.627939	9.083
7	109133140	C	T	0.626352	9.069
9	127886094	C	T	0.626133	9.067
4	140935809	G	A	0.625355	9.06
3	84169998	C	A	0.623101	9.039
1	174068929	G	A	0.622071	9.03
14	69610725	T	C	0.621824	9.028
5	120014865	G	C	0.621681	9.027
14	69555941	T	C	0.621629	9.026
7	3352491	G	C	0.621236	9.023
6	29548644	C	T	0.620122	9.012
6	30242171	A	G	0.620065	9.012
7	114032019	T	C	0.619958	9.011
4	140925403	G	C	0.619871	9.01
3	50022926	T	C	0.619267	9.005
3	182559414	T	A	0.619282	9.005
4	2965695	G	A	0.618909	9.001
3	136406708	A	G	0.617782	8.991
17	65903006	A	G	0.617397	8.988
6	29859460	G	A	0.616249	8.977
17	47039254	T	C	0.615836	8.974
14	69704553	G	T	0.61579	8.973
6	27683371	G	T	0.615292	8.969
5	140165231	T	C	0.612878	8.947
6	31325620	T	C	0.61238	8.942
3	136497392	C	G	0.610973	8.929
5	119982546	A	G	0.610824	8.928
3	49621994	C	T	0.610261	8.923
9	96451724	A	G	0.609663	8.917
3	49829653	A	G	0.609442	8.915
9	130984755	C	T	0.609446	8.915
17	65939075	G	A	0.607574	8.898
3	135974216	G	A	0.606291	8.887
7	3566439	A	G	0.605674	8.881
3	136638975	A	G	0.604121	8.867
10	106675585	C	T	0.603009	8.857
17	50338603	C	T	0.602948	8.856
17	66018505	T	C	0.601877	8.846
6	31325881	A	G	0.598656	8.817
3	173114721	G	A	0.598385	8.814
4	2982459	G	T	0.598319	8.814
6	34800435	C	T	0.596926	8.801
12	110017125	T	C	0.595526	8.788
12	109998097	A	G	0.594634	8.78
6	29598869	T	C	0.59301	8.765
17	19887723	A	G	0.592914	8.764
2	27233859	T	C	0.592484	8.76
6	30234991	A	G	0.591887	8.754
7	3550368	G	A	0.591864	8.754
16	31079371	G	T	0.591286	8.749
9	96267271	T	C	0.591102	8.747
3	49683526	G	A	0.590016	8.737
3	49657441	A	G	0.588814	8.726
9	96214928	G	A	0.588684	8.725
9	96256583	G	A	0.588518	8.723
6	29021897	A	G	0.58649	8.704
11	113299910	C	T	0.586277	8.702
6	29031086	G	A	0.585561	8.696
1	117860213	C	A	0.584577	8.686
22	42121789	T	G	0.582358	8.666
16	31103796	A	G	0.582041	8.663
6	34707861	C	T	0.581593	8.659
3	50153356	T	C	0.581184	8.655
3	136487727	G	A	0.580769	8.651
3	50148305	C	G	0.580231	8.646
6	34472203	G	T	0.579679	8.641
5	153156719	G	A	0.579277	8.637
1	117823901	G	A	0.578973	8.634
2	208055723	T	C	0.577703	8.622
12	109859682	G	A	0.577526	8.621
14	69548885	T	G	0.577175	8.617
18	52834988	T	C	0.576819	8.614
12	123716513	C	T	0.576308	8.609
5	119964276	G	C	0.575905	8.606
1	117906698	A	G	0.57552	8.602
3	49675875	G	C	0.575092	8.598
10	106587383	A	G	0.573258	8.581
6	28775155	A	G	0.572405	8.573
4	174358573	G	A	0.571384	8.563
10	106778510	A	C	0.570459	8.554
17	50333733	G	A	0.569347	8.544
5	120007383	T	C	0.568571	8.537
6	32590154	T	C	0.567954	8.531
4	140926977	G	A	0.567479	8.526
6	29536465	C	T	0.566137	8.514
4	140910848	C	T	0.565808	8.511
9	127959540	A	G	0.565053	8.504
3	136531655	T	C	0.56489	8.502
6	28781438	T	G	0.564648	8.5
2	27138594	C	A	0.564552	8.499
3	135953220	A	G	0.563648	8.49
3	49910084	T	C	0.563505	8.489
6	34592090	A	G	0.563464	8.489
18	35156177	A	G	0.563382	8.488
6	31325880	G	A	0.563143	8.485
6	34728253	T	C	0.562703	8.481
5	140169299	C	G	0.56229	8.477
17	65825354	C	T	0.561459	8.47
3	49678651	A	G	0.561208	8.467
5	140137005	C	T	0.560636	8.462
6	28826405	A	G	0.557636	8.433
3	50097319	C	A	0.557086	8.428
2	27157788	T	C	0.556896	8.426
3	50160109	G	A	0.55576	8.416
6	28771300	G	A	0.555571	8.414
14	69537209	G	A	0.555197	8.41
7	114334482	G	A	0.553626	8.395
4	174356389	T	C	0.552154	8.381
4	140867638	G	A	0.54865	8.348
2	27229892	C	A	0.548415	8.346
3	49454277	G	A	0.547373	8.336
3	49208865	T	C	0.545214	8.315
12	123648881	C	T	0.545101	8.314
5	92388210	G	A	0.545076	8.314
7	117106805	A	G	0.544071	8.304
6	31578772	T	C	0.543121	8.295
9	96425363	G	A	0.540593	8.271
3	83859844	G	A	0.539722	8.262
17	20214565	T	C	0.538905	8.254
2	52946506	T	C	0.538343	8.249
18	50743533	G	A	0.538046	8.246
12	123746357	C	G	0.534953	8.216
3	50080439	A	G	0.534511	8.212
4	67870395	T	C	0.533653	8.204
17	50317099	T	G	0.531468	8.183
6	110967011	A	G	0.531503	8.183
12	123645803	G	A	0.530644	8.175
2	208066676	T	C	0.53058	8.174
3	49570200	C	T	0.530497	8.173
3	136365455	T	A	0.528957	8.158
8	66266572	C	T	0.52866	8.155
1	98316285	T	G	0.52755	8.145
18	53337939	C	T	0.527356	8.143
3	50128386	G	A	0.527405	8.143
6	29735797	C	T	0.527354	8.143
2	53090138	A	G	0.525698	8.127
3	49454112	A	G	0.523314	8.103
5	92347133	A	G	0.52311	8.101
9	108847224	G	A	0.522971	8.1
3	49624377	A	C	0.521942	8.09
4	2998481	A	T	0.521852	8.089
8	66237960	G	A	0.521754	8.088
6	29111742	T	C	0.521535	8.086
13	53678905	T	C	0.52097	8.08
7	109127338	G	T	0.520593	8.077
3	136496136	A	C	0.519813	8.069
18	50869085	T	C	0.519655	8.068
17	50333405	A	G	0.518865	8.06
17	19939059	A	G	0.518732	8.059
6	27197931	A	G	0.51879	8.059
4	2994986	T	C	0.518073	8.052
6	34747450	C	A	0.518082	8.052
3	136065565	A	G	0.516404	8.036
18	52897186	C	T	0.515847	8.03
6	34592731	G	A	0.515105	8.023
9	96440328	A	G	0.514907	8.021
9	130984430	C	A	0.513571	8.008
6	29087073	C	T	0.513117	8.004
18	52882650	G	A	0.512322	7.996
3	49914397	T	C	0.512261	7.995
6	34739790	C	A	0.512149	7.994
18	50440183	T	C	0.510875	7.982
18	26577721	A	T	0.510263	7.976
6	32590159	C	A	0.510128	7.974
3	77238610	G	T	0.509331	7.966
12	109995097	A	G	0.508193	7.955
6	29009943	A	T	0.507492	7.948
3	50223977	C	T	0.507268	7.946
5	153110240	G	A	0.506838	7.942
6	29047203	A	G	0.505132	7.925
9	127658470	A	G	0.503655	7.91
2	27199754	A	G	0.502969	7.904
6	29017167	T	C	0.502919	7.903
6	30081742	T	C	0.502713	7.901
4	103285906	G	C	0.501934	7.893
6	34468333	C	T	0.501407	7.888
3	136522221	C	G	0.50081	7.882
4	2911315	C	T	0.499455	7.869
3	49275828	A	G	0.49905	7.865
4	2919652	G	A	0.498181	7.856
18	35174836	T	G	0.497836	7.853
3	182573482	A	G	0.49778	7.852
9	127932402	G	A	0.495346	7.828
3	77239276	T	C	0.493642	7.811
18	50451821	T	G	0.49157	7.79
17	50338613	C	T	0.489522	7.77
13	53925572	A	G	0.489244	7.767
3	182587666	T	C	0.489079	7.765
3	50037123	C	G	0.48886	7.763
6	34621470	A	G	0.487604	7.75
6	31327382	G	T	0.48667	7.741
17	50341398	A	G	0.486537	7.74
8	73890425	G	A	0.486554	7.74
11	113260898	G	A	0.485808	7.732
5	92346424	C	A	0.485328	7.728
6	29590715	C	T	0.485301	7.727
6	31325494	T	C	0.483465	7.709
12	109883254	T	C	0.483379	7.708
5	153144216	A	G	0.483235	7.707
5	140156264	T	C	0.482919	7.703
3	50041313	C	T	0.482729	7.702
1	98360091	T	A	0.482668	7.701
6	29042389	G	C	0.482192	7.696
6	98491210	G	A	0.482043	7.695
5	120160019	T	C	0.48153	7.689
2	51069156	A	T	0.480464	7.679
3	173113680	C	G	0.479799	7.672
4	3234828	G	T	0.479479	7.669
6	29341041	T	C	0.479224	7.666
15	74286929	C	T	0.478939	7.663
2	27172069	T	C	0.47872	7.661
3	136241028	T	A	0.477527	7.649
17	50333704	T	G	0.477286	7.647
6	34747409	T	A	0.476814	7.642
17	19912679	A	G	0.476217	7.636
18	50452640	T	G	0.475623	7.63
7	1860980	G	A	0.475216	7.626
2	27173341	G	A	0.475193	7.625
3	136517154	C	T	0.475122	7.625
8	66275729	G	A	0.47505	7.624
3	84220230	T	A	0.474579	7.619
18	26573214	A	G	0.474101	7.614
2	27177545	G	A	0.473724	7.611
4	2858005	A	G	0.473193	7.605
3	49646669	G	A	0.471991	7.593
2	51007126	T	G	0.470162	7.574
6	28134106	T	C	0.469946	7.572
17	66027025	A	G	0.46868	7.559
2	208031315	G	T	0.468543	7.558
1	117960424	A	G	0.468448	7.557
17	65951107	A	T	0.468295	7.555
4	174356463	T	C	0.466173	7.534
16	31069854	G	A	0.464855	7.52
18	35165852	T	C	0.464394	7.516
2	27217228	G	A	0.464242	7.514
6	34831761	G	T	0.464108	7.513
17	65892834	A	G	0.463672	7.508
6	28761208	C	T	0.463442	7.506
1	98309251	A	C	0.462541	7.497
3	136472573	T	C	0.462601	7.497
9	123501309	G	A	0.462531	7.497
5	120102553	T	C	0.462408	7.495
3	136503911	G	A	0.461885	7.49
4	2919658	T	A	0.461701	7.488
10	106678006	A	G	0.460846	7.479
1	174128994	A	G	0.460347	7.474
6	28782734	C	T	0.46029	7.474
6	28984512	T	C	0.460216	7.473
9	96417430	C	T	0.459104	7.461
2	51033295	G	A	0.458226	7.452
3	49276077	C	T	0.457363	7.444
6	28782249	T	C	0.457142	7.441
1	118077770	C	T	0.456863	7.438
2	27202120	A	G	0.455426	7.424
13	53755598	A	G	0.455068	7.42
6	34739932	G	A	0.454427	7.413
7	1886805	A	G	0.454189	7.411
4	3225389	A	G	0.453809	7.407
6	28339478	A	G	0.453091	7.4
4	2993791	G	C	0.452538	7.394
6	29448128	A	G	0.452569	7.394
6	28296315	C	G	0.452177	7.39
17	50303770	A	G	0.450817	7.376
15	91546497	T	G	0.4507	7.375
16	31121793	G	A	0.449709	7.365
9	96421221	G	A	0.449165	7.359
6	29075233	G	A	0.44884	7.356
7	1883274	T	C	0.448565	7.353
8	73906116	A	G	0.448602	7.353
12	123640853	C	G	0.448302	7.35
4	140935264	C	G	0.447917	7.346
6	28350772	A	G	0.446506	7.332
3	49550774	A	G	0.445733	7.323
6	34625211	C	T	0.44474	7.313
7	2082604	G	A	0.444558	7.311
6	27319595	C	T	0.444388	7.31
8	66289335	C	T	0.44337	7.299
18	26578748	T	C	0.442327	7.288
5	140136811	G	A	0.442224	7.287
3	49724808	T	C	0.442086	7.286
15	74118795	G	A	0.441984	7.285
9	96362629	G	A	0.442054	7.285
9	127643456	T	C	0.441379	7.278
5	140139594	C	T	0.441285	7.277
9	127673385	A	C	0.441289	7.277
6	28976071	T	C	0.440985	7.274
6	29052480	G	A	0.440177	7.266
5	140185473	G	A	0.440137	7.265
6	31325380	C	T	0.439222	7.256
2	208065250	C	G	0.43896	7.253
2	144489101	G	A	0.438861	7.252
6	29452553	G	T	0.438511	7.248
1	40046093	G	A	0.437616	7.239
3	49863483	C	T	0.436884	7.231
3	49460407	C	T	0.435637	7.218
6	28896775	A	G	0.435151	7.213
5	119971968	A	G	0.434811	7.21
9	108846634	A	G	0.43473	7.209
2	52953234	T	C	0.434387	7.205
17	65933918	C	T	0.434168	7.203
6	28973215	C	A	0.43385	7.2
3	49275964	G	A	0.433632	7.197
17	50301112	A	G	0.433503	7.196
15	74266380	C	T	0.433377	7.195
12	123829028	A	G	0.433264	7.193
6	27838041	G	T	0.433253	7.193
6	28778614	T	G	0.433085	7.192
6	29069016	G	A	0.432839	7.189
17	50337904	T	C	0.432199	7.182
4	140919767	A	G	0.432021	7.18
13	53936098	T	A	0.431307	7.173
17	47002762	G	A	0.431128	7.171
6	29039895	G	A	0.431135	7.171
3	182549676	T	C	0.430709	7.167
1	118000374	A	G	0.430581	7.165
4	140943275	T	A	0.43054	7.165
6	34580751	C	T	0.43033	7.163
9	127915421	G	A	0.429778	7.157
6	28784031	T	C	0.429746	7.156
2	52949792	C	T	0.42823	7.141
2	27224209	T	C	0.428033	7.138
6	31303269	A	G	0.426868	7.126
6	98331668	T	C	0.425495	7.112
12	123871070	A	C	0.424618	7.102
6	29043580	A	C	0.422852	7.084
5	120070848	C	G	0.422807	7.083
13	53773658	G	A	0.422509	7.08
7	1884937	A	G	0.422253	7.077
7	114334043	T	C	0.422252	7.077
1	201856521	C	G	0.421937	7.074
4	2978258	T	C	0.420629	7.06
16	31038687	T	A	0.420529	7.059
11	113262900	A	C	0.420402	7.058
4	140943274	G	A	0.420153	7.055
2	51050205	A	G	0.419888	7.052
11	112866269	T	C	0.419808	7.051
10	106485099	T	C	0.419605	7.049
10	106455520	G	C	0.419465	7.048
6	31611777	T	C	0.419447	7.048
18	50754093	A	G	0.418753	7.04
1	201869257	G	A	0.418377	7.036
6	28941688	G	A	0.416836	7.02
10	106657117	C	T	0.416631	7.018
1	117985474	G	A	0.416594	7.017
6	34736134	C	T	0.416609	7.017
13	53763753	A	G	0.41614	7.012
7	3488521	T	C	0.416068	7.012
1	72925397	G	C	0.415427	7.005
17	47027763	C	T	0.414907	6.999
10	106677341	C	A	0.412061	6.969
18	50447700	A	C	0.411968	6.968
6	34591207	A	G	0.411803	6.966
17	47022727	C	G	0.410662	6.954
3	49228800	G	A	0.41015	6.949
6	29169515	A	G	0.409055	6.937
3	49463287	G	A	0.408375	6.93
2	50988749	T	C	0.407893	6.924
9	128501879	A	C	0.40748	6.92
1	72887188	C	T	0.407364	6.919
9	127923013	T	C	0.406499	6.909
5	120102437	C	T	0.406365	6.908
2	50997676	T	G	0.405662	6.9
4	2984903	T	C	0.404824	6.891
3	49460350	A	G	0.404606	6.889
3	49253492	C	T	0.404399	6.887
6	29062170	C	T	0.404457	6.887
3	49543288	A	G	0.403119	6.873
17	50333646	G	A	0.402895	6.871
4	140933926	A	C	0.402253	6.864
9	96435709	T	C	0.402167	6.863
3	49721798	C	A	0.40118	6.852
18	50843233	T	A	0.401093	6.851
3	49538932	T	C	0.401018	6.85
2	50969073	T	C	0.400808	6.848
9	127954224	A	T	0.400079	6.84
4	2965914	C	A	0.39976	6.837
6	28989210	A	G	0.399571	6.835
5	7381172	T	C	0.399376	6.833
4	2862543	A	C	0.39932	6.832
17	65892064	T	A	0.39845	6.822
17	65892507	G	C	0.398258	6.82
15	74150092	T	A	0.39808	6.818
3	182546697	T	C	0.398001	6.818
9	127859155	A	G	0.3978	6.815
17	47028526	C	T	0.396925	6.806
13	53978689	T	A	0.396343	6.8
7	21534152	T	C	0.395972	6.796
6	28762581	A	G	0.395811	6.794
6	34621314	T	C	0.395321	6.789
3	77243469	T	C	0.395201	6.787
7	2068330	C	T	0.394735	6.782
10	106677953	A	C	0.394391	6.778
9	120521100	C	T	0.394185	6.776
7	1873406	C	A	0.393373	6.767
3	49674343	C	T	0.393021	6.764
6	98524279	T	C	0.39238	6.757
10	75584383	T	C	0.392341	6.756
6	98529166	C	T	0.392284	6.755
7	1978002	T	C	0.388719	6.717
2	27177952	C	A	0.387808	6.707
2	27173249	G	A	0.38746	6.703
3	49789814	G	A	0.387181	6.7
3	49761613	C	T	0.387042	6.698
17	46970509	G	A	0.385267	6.679
6	34728071	G	C	0.383776	6.662
3	50155468	T	G	0.383166	6.656
6	31697957	C	G	0.38262	6.65
9	108846894	A	G	0.382469	6.648
17	20107414	G	A	0.381245	6.635
6	29002588	T	G	0.381002	6.632
10	106669028	T	C	0.380296	6.624
7	3512074	A	C	0.379594	6.616
17	19965587	T	C	0.378628	6.606
9	96425777	C	T	0.378164	6.601
5	120150262	A	C	0.378076	6.6
18	50452163	T	G	0.377987	6.599
3	49939587	G	A	0.377392	6.592
3	49712297	C	T	0.376959	6.587
3	49273996	C	T	0.376705	6.584
3	50060332	G	C	0.376329	6.58
6	28793250	C	T	0.376125	6.578
1	117944732	C	A	0.375613	6.572
3	136260722	T	G	0.374836	6.564
10	106478708	T	A	0.374421	6.559
17	47068986	T	G	0.374333	6.558
4	3282181	C	T	0.374346	6.558
1	40022777	C	G	0.373874	6.553
5	120123994	T	C	0.372693	6.54
3	136536835	C	G	0.372395	6.537
6	34735883	T	C	0.371746	6.529
18	52802515	C	T	0.371575	6.527
6	28782511	T	A	0.371509	6.527
10	106792331	T	C	0.370919	6.52
17	46983820	G	A	0.370408	6.514
6	29231831	C	T	0.370055	6.511
13	53938334	A	T	0.369746	6.507
5	140170655	A	T	0.369728	6.507
3	136067232	C	A	0.36945	6.504
5	120102028	T	C	0.369229	6.501
4	2997982	C	T	0.36894	6.498
6	29077391	G	C	0.368479	6.493
17	50282834	C	T	0.367747	6.485
3	49890967	G	A	0.367461	6.482
7	3552532	T	G	0.367121	6.478
3	136261744	G	A	0.366617	6.472
6	29127160	T	C	0.366445	6.47
10	106653135	T	C	0.366343	6.469
6	31946837	C	G	0.365808	6.463
11	113259947	G	A	0.365396	6.458
17	20115013	G	T	0.364832	6.452
4	67855317	C	A	0.364497	6.448
6	98330898	T	A	0.364241	6.446
6	31618761	G	A	0.364031	6.443
17	50308600	A	G	0.363935	6.442
16	31042299	G	A	0.363821	6.441
18	77578986	G	A	0.36357	6.438
2	208025150	G	C	0.36312	6.433
9	123497907	T	A	0.362889	6.43
14	69751282	G	A	0.362678	6.428
3	49619493	C	T	0.362598	6.427
5	153222233	T	C	0.36248	6.426
10	106653311	A	G	0.362327	6.424
17	65838743	T	G	0.361004	6.409
6	31325424	G	T	0.360959	6.409
14	69755470	A	G	0.360908	6.408
17	50274393	G	A	0.36072	6.406
1	174572859	C	T	0.360664	6.405
1	72750470	G	A	0.360513	6.404
6	29002421	T	C	0.360174	6.4
13	53750970	C	T	0.36005	6.398
6	28782217	C	T	0.359719	6.395
13	53941751	C	G	0.359388	6.391
18	50931080	G	A	0.358952	6.386
6	28762999	A	G	0.358521	6.381
6	34793836	T	C	0.358138	6.377
3	50128893	A	G	0.357674	6.372
3	135932400	A	G	0.357339	6.368
3	182527198	G	A	0.357263	6.367
4	3001662	A	G	0.357022	6.364
9	127651250	T	A	0.356988	6.364
6	28782334	A	C	0.35596	6.352
17	19958296	C	T	0.355879	6.351
9	96237376	A	G	0.354978	6.341
3	136229057	G	A	0.354855	6.34
6	29028445	G	A	0.352462	6.313
16	31107689	C	T	0.352409	6.312
17	46978353	T	C	0.351547	6.302
6	34663598	C	T	0.350942	6.295
6	32380190	G	A	0.350633	6.292
3	136186184	A	G	0.350172	6.287
9	96445583	G	A	0.349913	6.284
5	153150540	A	G	0.349611	6.28
5	153163653	A	C	0.349526	6.279
6	98540972	A	G	0.349426	6.278
1	117959572	G	A	0.34917	6.275
16	71765416	G	T	0.348573	6.268
16	31117413	C	T	0.348361	6.266
17	50301115	C	T	0.347826	6.26
12	123670473	T	C	0.347719	6.259
14	69534982	T	A	0.347375	6.255
14	69567277	C	A	0.347179	6.253
8	141624591	T	C	0.347164	6.252
3	49902544	A	G	0.346396	6.244
6	30267886	C	T	0.346439	6.244
3	136252052	T	C	0.345664	6.235
12	109986918	C	G	0.344985	6.227
17	50298413	T	C	0.344336	6.22
6	98515781	A	G	0.343507	6.211
8	73905221	G	A	0.343262	6.208
12	123697041	G	A	0.342287	6.197
6	29027660	T	C	0.340977	6.182
6	28770731	A	C	0.340958	6.181
4	2990375	G	A	0.340603	6.177
6	34503338	A	G	0.340522	6.176
5	120093040	C	A	0.340066	6.171
2	27211212	A	G	0.339584	6.165
4	2882599	A	G	0.339461	6.164
3	136346613	C	A	0.337628	6.143
3	49853796	T	A	0.337491	6.141
10	106647837	T	A	0.337355	6.14
3	50113034	A	G	0.337221	6.138
3	50088266	T	C	0.336361	6.128
16	49466576	A	G	0.335837	6.122
6	29542806	T	A	0.335621	6.12
4	3000317	T	A	0.335048	6.113
9	96256487	C	T	0.334998	6.113
3	50033228	T	C	0.334982	6.112
6	29145623	T	C	0.334991	6.112
6	27715530	G	A	0.334827	6.111
3	49545241	G	A	0.334616	6.108
4	67867511	G	C	0.334234	6.104
6	34498328	C	T	0.333997	6.101
1	72885281	T	G	0.333941	6.1
3	49600319	G	A	0.333541	6.096
6	34525373	C	T	0.332912	6.088
17	20240759	T	C	0.332722	6.086
4	140921151	T	C	0.332361	6.082
9	120518516	T	A	0.331994	6.078
7	1830011	C	G	0.331867	6.076
17	19983691	T	G	0.3317	6.074
4	67857196	G	A	0.331084	6.067
2	53237320	G	C	0.330195	6.057
6	110969521	T	G	0.330174	6.057
3	136561625	T	A	0.329413	6.048
6	27257143	A	C	0.329077	6.044
7	1948948	G	A	0.328649	6.039
2	144496336	C	T	0.328179	6.033
7	1888054	G	A	0.327984	6.031
3	50225029	A	G	0.327686	6.028
2	208040003	A	G	0.327407	6.024
5	140183659	T	C	0.327236	6.022
3	182615740	G	A	0.326531	6.014
6	28863483	C	A	0.325946	6.007
7	3486923	C	T	0.325933	6.007
9	96421269	C	T	0.325719	6.005
6	28342745	T	C	0.325306	6
6	29288001	G	A	0.325115	5.997
7	2074290	C	T	0.32487	5.995
3	49381678	C	T	0.324709	5.993
6	28696794	G	T	0.32464	5.992
6	98342192	G	A	0.324142	5.986
6	34654544	G	A	0.322904	5.972
10	106458627	G	C	0.32282	5.971
13	53884670	G	A	0.321968	5.961
13	53879428	G	A	0.321951	5.96
2	208037797	C	G	0.321303	5.953
4	3282848	C	T	0.321211	5.952
1	201872209	A	C	0.320573	5.944
7	3476544	C	A	0.320445	5.943
16	31140799	G	T	0.320178	5.939
2	32704186	G	A	0.319957	5.937
9	120520794	T	C	0.319787	5.935
5	140180561	A	G	0.319226	5.928
6	29075072	G	A	0.318729	5.922
7	3561349	C	G	0.317709	5.91
3	49813013	C	T	0.317546	5.908
6	32378787	T	C	0.316812	5.9
9	96238218	T	C	0.316337	5.894
8	73898003	C	T	0.316272	5.893
4	3283996	T	G	0.316202	5.892
17	66037251	G	T	0.316084	5.891
13	53758613	T	C	0.315742	5.887
6	30374408	T	C	0.315197	5.881
10	106767862	T	C	0.314918	5.877
5	120155168	A	G	0.314638	5.874
15	74251216	G	A	0.314405	5.871
4	67843376	T	C	0.314283	5.87
15	74177250	C	T	0.314105	5.868
17	19955102	T	C	0.313961	5.866
6	98545611	G	T	0.313518	5.861
10	106571608	C	T	0.313448	5.86
3	49537712	G	A	0.313295	5.858
12	109870291	G	A	0.31235	5.847
18	35168263	A	G	0.312073	5.843
9	127856987	C	T	0.312073	5.843
3	136167027	T	C	0.311443	5.836
18	35154734	G	A	0.311381	5.835
6	98507832	A	C	0.311331	5.835
2	51108344	A	G	0.311235	5.833
12	110013639	T	G	0.309583	5.814
2	208026913	T	C	0.30952	5.813
4	140920804	T	G	0.309238	5.81
3	135952112	A	G	0.309219	5.809
6	28704010	T	C	0.308831	5.805
7	1831671	C	T	0.308688	5.803
12	123741776	T	C	0.307995	5.795
4	140909793	C	A	0.307984	5.795
2	51020511	T	C	0.307354	5.787
4	123133540	C	T	0.306953	5.782
16	71759364	C	T	0.306811	5.781
17	50338614	A	T	0.306828	5.781
17	65853759	T	A	0.306824	5.781
6	32378866	T	G	0.30673	5.78
10	106462276	C	T	0.306646	5.779
3	182591147	T	G	0.306709	5.779
9	128746044	A	G	0.30637	5.775
6	30374481	G	A	0.306011	5.771
6	30448017	T	C	0.305891	5.77
9	127840721	C	T	0.305915	5.77
7	2087823	T	C	0.305563	5.766
6	98509656	T	G	0.305467	5.764
6	98475160	A	G	0.305252	5.762
1	118015248	T	C	0.305164	5.761
2	208025957	C	A	0.304847	5.757
4	140933504	G	A	0.304657	5.755
6	29062551	A	G	0.30458	5.754
9	96363918	T	C	0.304022	5.747
18	52831233	G	A	0.303838	5.745
7	2061111	C	A	0.30354	5.741
1	98304157	T	C	0.303452	5.74
3	49869631	G	A	0.303255	5.738
18	52792433	T	A	0.303206	5.737
1	174573154	C	G	0.302768	5.732
5	7392933	G	A	0.302733	5.732
18	52898128	C	T	0.30185	5.721
9	127821554	A	G	0.301786	5.72
14	69566311	T	A	0.301508	5.717
6	29514923	G	A	0.301398	5.715
3	49594060	T	C	0.301217	5.713
5	120131452	T	C	0.301045	5.711
4	140913322	A	G	0.300985	5.71
7	1936938	G	A	0.300492	5.704
4	140915545	G	A	0.300059	5.699
7	3332630	G	A	0.299925	5.698
3	136493203	C	T	0.299527	5.693
2	27210205	G	A	0.298768	5.684
3	136183106	A	G	0.298828	5.684
6	29009373	A	G	0.297988	5.674
3	49389842	C	T	0.297819	5.672
2	52951701	A	G	0.297758	5.671
4	2997611	T	C	0.297604	5.669
6	28774422	C	T	0.297259	5.665
5	119971601	G	A	0.296839	5.66
1	72752939	C	T	0.296757	5.659
18	52819046	A	T	0.296628	5.658
10	106480954	G	A	0.296431	5.655
3	50059758	T	C	0.296154	5.652
7	1926636	G	A	0.296134	5.652
13	53659421	G	A	0.295617	5.645
17	65902645	G	A	0.295613	5.645
6	28763730	A	G	0.295283	5.641
6	28945959	C	T	0.294945	5.637
14	69573095	T	A	0.294831	5.636
6	34717578	C	T	0.294531	5.632
11	112872305	A	G	0.294159	5.627
3	49475155	T	C	0.294132	5.627
8	66276066	G	A	0.293964	5.625
6	98522698	T	C	0.293821	5.623
12	123698332	G	C	0.293298	5.617
2	51037943	C	A	0.29332	5.617
16	25356723	C	T	0.292607	5.609
6	29014026	C	T	0.292149	5.603
7	1868727	A	G	0.292103	5.602
3	135934711	G	A	0.29167	5.597
9	96202932	T	C	0.291535	5.595
8	66284268	A	G	0.289508	5.571
6	34503439	T	C	0.28949	5.57
9	122665208	C	A	0.28948	5.57
14	69526307	C	T	0.289093	5.565
6	29057213	G	A	0.289059	5.565
13	53970078	A	T	0.288923	5.563
7	114009237	T	A	0.288854	5.562
6	29009234	T	C	0.287455	5.545
3	182570789	A	G	0.287113	5.541
3	49412559	G	A	0.286965	5.539
18	50449563	A	G	0.286874	5.538
4	67861454	A	T	0.286897	5.538
12	109973273	T	C	0.286392	5.532
2	51056712	C	A	0.286218	5.53
6	28696772	T	G	0.286234	5.53
3	49982765	C	T	0.284962	5.514
18	26574721	C	T	0.284857	5.513
12	123712416	G	A	0.283317	5.494
15	74113007	G	C	0.283138	5.492
6	29009568	A	G	0.283002	5.49
17	50316095	T	C	0.282914	5.489
12	123823546	A	G	0.282574	5.485
13	53731757	A	G	0.282285	5.481
3	50125996	G	A	0.281426	5.471
4	67895421	T	C	0.281236	5.468
5	120064235	T	A	0.280963	5.465
3	49484992	T	C	0.280831	5.463
7	1917635	A	T	0.280571	5.46
15	74258992	G	T	0.280488	5.459
11	113266411	A	C	0.279572	5.448
3	49813936	C	A	0.279329	5.444
7	1939021	T	C	0.279305	5.444
18	50448362	G	C	0.279194	5.443
5	120101694	C	T	0.278681	5.436
6	28745638	C	T	0.278084	5.429
3	49684917	C	G	0.278033	5.428
6	34620153	T	A	0.277699	5.424
5	120174466	A	G	0.277631	5.423
1	174549940	G	A	0.277297	5.419
6	29040786	G	C	0.276528	5.409
15	74266426	G	A	0.276281	5.406
9	120521428	G	A	0.276076	5.404
13	53775833	T	A	0.275931	5.402
6	28696844	A	T	0.275913	5.402
17	50340513	G	C	0.275734	5.4
2	27130332	C	T	0.275805	5.4
6	98416139	A	G	0.275677	5.399
3	135986438	T	G	0.275527	5.397
13	53922268	G	A	0.275261	5.394
2	50921000	G	T	0.274888	5.389
7	1969133	T	A	0.274524	5.384
17	19911830	A	T	0.274126	5.379
6	29725013	A	G	0.274114	5.379
4	67855021	C	T	0.273918	5.377
6	28777991	G	A	0.273661	5.373
13	53679747	A	G	0.273381	5.37
3	49667691	T	C	0.273352	5.37
14	69559518	G	T	0.273135	5.367
6	29080344	G	A	0.273176	5.367
2	51077479	T	C	0.27251	5.359
3	49334768	G	A	0.272453	5.358
3	50217654	C	T	0.272219	5.355
3	49228946	A	G	0.271849	5.351
12	123618362	G	C	0.271442	5.345
3	77309489	C	A	0.271328	5.344
7	3364210	A	G	0.270212	5.33
9	96254760	G	A	0.26978	5.324
9	122665272	A	G	0.269741	5.324
6	27428518	A	G	0.269317	5.319
6	29593206	C	G	0.268842	5.313
7	3573206	A	G	0.268764	5.312
3	49719729	G	A	0.26866	5.31
6	28954231	C	T	0.268573	5.309
7	1941051	C	T	0.268337	5.306
6	34603303	T	C	0.267837	5.3
7	1911003	C	T	0.267875	5.3
10	106764868	A	C	0.267472	5.295
18	35159833	T	C	0.267471	5.295
12	123863620	G	A	0.267284	5.293
15	74129709	T	C	0.267324	5.293
6	29034833	A	G	0.267053	5.29
6	29025680	A	G	0.266913	5.288
12	123660716	T	G	0.266586	5.284
6	29042574	G	A	0.266188	5.279
16	31131614	A	G	0.266107	5.278
11	113298996	G	T	0.26603	5.277
22	42152988	A	C	0.266058	5.277
3	49901060	A	T	0.265874	5.275
3	49754970	T	C	0.265835	5.274
17	65909442	A	G	0.265396	5.269
13	53768025	G	A	0.265283	5.267
5	120163634	C	T	0.265186	5.266
13	53685416	G	T	0.264764	5.261
7	3546920	A	C	0.264763	5.261
12	123618942	T	C	0.264288	5.255
18	52853016	A	T	0.264239	5.254
3	49924424	G	A	0.264177	5.253
11	113291748	T	A	0.26412	5.252
6	32379445	T	C	0.263904	5.25
18	50888891	T	C	0.263606	5.246
6	28946253	G	A	0.262964	5.238
17	50335497	G	T	0.262724	5.235
17	50337531	T	G	0.262706	5.234
5	119993410	A	G	0.262678	5.234
3	49522543	C	T	0.262523	5.232
9	125811122	A	G	0.26205	5.226
10	106672688	A	C	0.261974	5.225
17	65893019	T	G	0.261928	5.224
6	29071071	C	A	0.261929	5.224
3	49525958	T	C	0.26176	5.222
17	50341059	C	T	0.261688	5.221
3	49697459	G	A	0.261483	5.219
3	83767500	A	C	0.261522	5.219
11	113296107	A	G	0.261376	5.217
18	53417639	A	G	0.261131	5.214
17	50334924	C	T	0.261009	5.213
6	29088815	C	T	0.261068	5.213
3	84218430	A	G	0.260904	5.211
3	49218888	G	A	0.260811	5.21
6	31947460	G	T	0.26056	5.207
17	65845697	A	T	0.260498	5.206
6	98399521	A	G	0.260312	5.204
14	69555866	G	C	0.260256	5.203
9	96272624	C	T	0.260131	5.201
4	2990291	A	C	0.259915	5.199
15	74134883	T	C	0.259618	5.195
7	1914350	A	G	0.259619	5.195
9	122664468	T	G	0.259424	5.192
12	66351826	T	C	0.259117	5.188
6	34576433	G	A	0.259001	5.187
12	110002819	A	G	0.258892	5.185
5	153164250	C	A	0.258585	5.181
6	98395749	T	C	0.258147	5.176
19	18829529	C	T	0.25791	5.173
1	117888916	G	A	0.257693	5.17
6	28756995	C	G	0.25772	5.17
22	42198093	G	C	0.256812	5.159
2	211352180	C	T	0.256752	5.158
13	53771650	T	C	0.255562	5.143
4	67863307	T	G	0.255589	5.143
11	112865115	A	G	0.255252	5.139
3	136204006	A	G	0.254977	5.135
5	120036635	G	A	0.25499	5.135
6	29010803	C	A	0.25477	5.132
6	98338726	C	T	0.254574	5.13
9	96272625	C	T	0.253939	5.122
3	182551879	A	G	0.253598	5.117
3	182615560	G	A	0.253488	5.116
13	53953693	G	T	0.253235	5.112
18	52802110	C	G	0.253181	5.112
15	74149460	C	A	0.253085	5.111
7	1895463	T	G	0.252465	5.103
1	72888654	C	T	0.252187	5.099
17	50341693	G	A	0.252009	5.097
3	49825370	T	C	0.251976	5.096
10	106652799	A	G	0.251678	5.092
6	98481792	T	C	0.251619	5.092
12	123634043	T	C	0.250577	5.078
9	127650985	T	C	0.250478	5.077
6	98508087	T	C	0.250159	5.073
11	113285916	C	T	0.249985	5.07
15	74101300	C	T	0.249526	5.064
3	49244657	G	A	0.249365	5.062
17	19996230	C	G	0.249014	5.058
1	117832146	A	C	0.248752	5.054
7	1820538	C	T	0.248702	5.054
12	123669468	T	C	0.248357	5.049
1	174079585	A	G	0.248266	5.048
18	50861409	T	C	0.247937	5.044
6	98415742	A	C	0.24758	5.039
1	118047909	A	G	0.247385	5.037
18	50302280	C	T	0.246737	5.028
12	109938857	A	G	0.246515	5.025
3	49621367	C	T	0.246207	5.021
12	123739111	G	A	0.24613	5.02
6	98412917	G	T	0.246008	5.019
3	136543708	A	G	0.245825	5.016
4	151188522	T	C	0.245753	5.015
5	140137867	C	A	0.245466	5.012
9	96365612	T	G	0.24547	5.012
9	96419776	C	A	0.245348	5.01
4	2998110	C	T	0.244941	5.005
2	51098798	G	A	0.244852	5.004
6	34711467	G	A	0.244826	5.003
7	1829899	T	C	0.244808	5.003
6	29099579	T	C	0.24463	5.001
3	49647404	T	A	0.244575	5
6	34773727	C	T	0.244328	4.997
3	49439725	A	T	0.244076	4.993
6	31580699	G	A	0.243552	4.987
6	98330521	C	T	0.243108	4.981
14	69549964	C	T	0.243068	4.98
6	28943981	T	G	0.243014	4.98
3	49408974	A	G	0.242906	4.978
15	74129703	A	G	0.242786	4.977
4	2942073	T	C	0.242817	4.977
4	2950899	T	C	0.242361	4.971
18	53331267	G	A	0.242095	4.968
3	49577665	A	G	0.242074	4.967
3	49949071	A	G	0.241914	4.965
9	127890913	T	C	0.24135	4.958
1	117827572	T	G	0.24096	4.953
11	113274771	C	T	0.240962	4.953
12	123627016	T	C	0.240764	4.95
15	74255447	T	C	0.240737	4.95
18	50851107	A	G	0.240771	4.95
13	53880086	T	A	0.240513	4.947
4	67822712	G	A	0.240459	4.946
11	113302514	C	T	0.240358	4.945
3	136434833	A	C	0.240311	4.944
2	51052060	A	C	0.239697	4.936
4	3235450	T	C	0.239655	4.936
6	29579544	A	C	0.239572	4.935
6	29003069	T	C	0.238996	4.927
17	47025559	T	A	0.23893	4.926
6	34758133	C	G	0.238731	4.924
15	74256406	G	A	0.238461	4.92
17	19986449	A	G	0.23844	4.92
3	136636685	T	C	0.238427	4.92
22	42234937	C	T	0.238142	4.916
3	84387964	T	A	0.237531	4.908
17	65840244	G	A	0.237429	4.907
2	51072095	T	C	0.236859	4.899
6	29169377	G	A	0.236433	4.894
9	127857204	G	A	0.236141	4.89
3	50198537	A	G	0.236073	4.889
1	174515935	A	G	0.236031	4.888
13	53685687	T	C	0.235986	4.888
3	182604826	T	C	0.235867	4.886
17	65892752	T	C	0.235794	4.885
5	140171194	C	T	0.235488	4.881
17	19977211	A	G	0.235216	4.878
18	35182708	T	C	0.234865	4.873
9	130987638	G	A	0.234524	4.868
6	28059458	T	C	0.234321	4.866
7	1943930	G	A	0.233986	4.861
3	49772647	A	G	0.233771	4.859
9	122671264	A	G	0.233841	4.859
4	123186393	A	G	0.233347	4.853
15	74145915	C	T	0.233248	4.852
5	92389236	A	G	0.233243	4.852
6	29111621	G	A	0.233025	4.849
9	96427505	C	T	0.232667	4.844
17	65874463	T	C	0.232614	4.843
3	49597230	C	G	0.232544	4.842
5	120162128	A	G	0.232339	4.84
10	106663056	G	A	0.23198	4.835
3	182589764	C	T	0.232011	4.835
16	31048079	C	T	0.231654	4.831
10	106738675	T	C	0.231308	4.826
3	49739507	G	C	0.231258	4.826
7	2060775	C	T	0.23112	4.824
6	28725240	C	T	0.231042	4.823
5	153147848	C	T	0.230994	4.822
3	84419068	A	C	0.230461	4.815
18	35162838	T	C	0.23003	4.809
11	113388674	A	G	0.229827	4.807
9	96375217	T	C	0.229752	4.806
2	51077569	G	A	0.229595	4.804
4	2961563	A	G	0.229626	4.804
15	74130124	T	C	0.22892	4.795
9	127834277	G	A	0.228874	4.794
10	106540656	T	C	0.228693	4.792
17	50334971	T	G	0.22868	4.792
18	77567763	G	A	0.228741	4.792
4	151189320	C	A	0.228709	4.792
7	109117268	T	C	0.22873	4.792
3	49652148	T	C	0.22859	4.79
6	31881731	G	A	0.228445	4.788
2	27151919	A	G	0.228071	4.784
9	128540718	A	G	0.227531	4.776
6	28776234	G	C	0.226954	4.769
17	65945840	A	G	0.226836	4.767
4	3283339	C	T	0.226731	4.766
2	208067684	T	C	0.226682	4.765
14	69567852	A	C	0.226549	4.763
18	52881602	G	A	0.22641	4.762
3	50032008	T	G	0.22639	4.761
4	67845429	G	A	0.226133	4.758
17	50306926	A	T	0.225859	4.754
10	106776925	G	A	0.225604	4.751
1	201880296	G	C	0.224907	4.742
6	30351417	A	G	0.224944	4.742
7	1861695	C	T	0.224669	4.739
3	49825369	G	A	0.224658	4.738
18	50449010	C	A	0.224367	4.735
15	74130056	T	A	0.224301	4.734
3	135901270	G	A	0.223861	4.728
5	120091466	T	C	0.223853	4.728
9	96369769	T	C	0.223787	4.727
1	117829427	C	T	0.223698	4.726
6	29065285	G	T	0.223336	4.721
6	29084232	T	C	0.223142	4.718
9	122662679	A	G	0.223145	4.718
3	49882349	C	T	0.222959	4.716
17	19992265	C	T	0.222549	4.711
17	65940727	A	G	0.222598	4.711
6	34763982	C	T	0.222549	4.711
6	32424882	T	C	0.222349	4.708
18	53464917	G	A	0.222201	4.706
6	28774130	A	T	0.222071	4.704
6	29010587	A	G	0.222019	4.704
4	67872007	G	A	0.221998	4.703
5	140187322	C	T	0.221632	4.698
6	28964872	A	G	0.221575	4.698
6	28834598	C	T	0.221518	4.697
12	109852372	T	C	0.221312	4.694
17	65837059	T	C	0.221292	4.694
3	49555583	G	A	0.221244	4.693
3	49737323	A	G	0.221092	4.691
18	26575294	C	A	0.221026	4.69
3	182523868	A	G	0.219725	4.673
3	49807085	G	T	0.21965	4.672
3	49868842	C	T	0.219648	4.672
9	128483627	T	C	0.219107	4.665
6	31327400	T	C	0.219076	4.664
6	28678607	T	C	0.218959	4.663
7	2070554	T	C	0.218567	4.658
18	52884383	T	G	0.217882	4.649
5	120013798	G	A	0.217765	4.647
6	28984481	G	A	0.217795	4.647
6	28922437	T	A	0.217712	4.646
14	69543184	T	C	0.217381	4.642
4	3017169	T	C	0.217392	4.642
6	34602685	T	C	0.217363	4.642
17	19903485	A	C	0.216772	4.634
5	120023393	A	G	0.216697	4.633
4	2993706	A	G	0.216641	4.632
16	31037020	A	T	0.216497	4.63
13	53704738	G	A	0.216006	4.624
7	114334957	A	C	0.215783	4.621
11	113364691	T	C	0.215441	4.616
6	34481140	T	G	0.215423	4.616
3	136248019	A	C	0.215306	4.614
9	122672140	A	C	0.215308	4.614
6	34719174	A	G	0.215234	4.613
17	65835470	G	T	0.214936	4.609
6	34548206	T	A	0.214832	4.608
6	28969522	G	A	0.214573	4.605
9	96249133	G	T	0.21458	4.605
18	52903600	T	G	0.214349	4.602
17	47042117	G	A	0.213986	4.597
6	29047387	T	C	0.213802	4.594
17	50340800	A	G	0.213185	4.586
6	29584663	G	A	0.213041	4.584
3	49664767	A	G	0.212884	4.582
4	140927812	G	C	0.212822	4.581
6	34645266	A	G	0.212632	4.579
3	49604904	G	A	0.212595	4.578
6	98539569	T	C	0.212394	4.575
2	51071184	C	T	0.212236	4.573
4	67831578	C	T	0.212221	4.573
7	114024316	G	A	0.21218	4.573
19	18819060	T	A	0.211887	4.569
6	28682406	G	C	0.21189	4.569
15	74124481	C	G	0.211255	4.56
3	49745188	C	T	0.210956	4.556
9	127650909	G	C	0.210689	4.553
3	136107549	G	A	0.209545	4.537
12	123771015	G	A	0.20901	4.53
6	34708901	A	G	0.208864	4.528
17	65967562	A	G	0.208714	4.526
3	136188441	A	G	0.208529	4.524
5	120104856	G	A	0.208533	4.524
3	77240101	A	G	0.208426	4.522
15	74120789	G	A	0.208257	4.52
7	109123917	A	C	0.208192	4.519
15	74125618	G	A	0.207892	4.515
1	72754314	C	T	0.20776	4.513
5	120129964	T	C	0.207719	4.513
6	30451515	G	A	0.207499	4.51
2	27149366	A	T	0.207414	4.509
6	28776303	C	A	0.20743	4.509
17	65885171	T	C	0.206663	4.499
12	123651018	T	C	0.206215	4.493
7	2060126	C	T	0.206132	4.491
6	98430759	A	G	0.205952	4.489
6	98402147	C	T	0.205689	4.486
1	117833996	G	T	0.205529	4.483
2	51059836	T	C	0.205527	4.483
3	136395716	T	G	0.205522	4.483
13	53704246	A	G	0.204206	4.466
2	52948906	A	G	0.204242	4.466
3	83867631	G	A	0.204142	4.465
7	3548963	G	C	0.204079	4.464
3	173120103	C	T	0.203964	4.462
13	53859017	C	T	0.203891	4.461
3	136073163	C	T	0.203693	4.459
6	29007847	C	G	0.203631	4.458
4	3284340	G	A	0.203123	4.451
14	69543224	G	A	0.203062	4.45
17	46969177	G	A	0.202849	4.447
16	71767836	G	A	0.202509	4.443
5	120071604	A	C	0.202168	4.438
18	50445452	G	T	0.20205	4.437
9	96245287	C	T	0.201976	4.436
3	84237967	C	T	0.201927	4.435
3	182598983	G	C	0.201911	4.435
4	3385176	A	T	0.201915	4.435
12	123808073	T	C	0.201861	4.434
17	19878796	T	C	0.201851	4.434
17	50263148	A	C	0.201696	4.432
18	50449846	T	C	0.201546	4.43
6	30283652	G	C	0.201516	4.429
10	106563924	C	T	0.200902	4.421
10	106661592	G	A	0.200791	4.42
3	50032133	C	T	0.200643	4.418
6	31324830	G	A	0.200528	4.416
9	120520746	A	G	0.200007	4.409
13	53757537	T	G	0.199862	4.407
5	7394979	A	C	0.199804	4.406
3	77243485	T	C	0.199717	4.405
6	31325320	G	C	0.199672	4.404
5	153145184	G	C	0.198984	4.395
6	32418031	A	C	0.198737	4.392
6	29332569	C	T	0.198245	4.385
3	49665976	T	G	0.197865	4.38
6	34483749	C	T	0.197854	4.38
3	49236439	T	G	0.197363	4.373
7	3566899	T	C	0.197305	4.372
14	47403684	A	C	0.197228	4.371
3	49809841	C	T	0.197154	4.37
14	47243109	G	A	0.196691	4.364
3	136514310	G	A	0.196562	4.362
7	3563487	G	C	0.196355	4.36
3	49453834	C	T	0.195455	4.347
2	51051566	A	G	0.195189	4.344
3	49582994	T	C	0.195104	4.343
6	28696816	C	A	0.195118	4.343
18	50872623	T	C	0.195003	4.341
6	31783755	T	C	0.194882	4.34
16	71776144	C	T	0.194658	4.337
6	28013198	T	C	0.193959	4.327
18	50882781	C	T	0.193728	4.324
7	1873756	C	G	0.193677	4.323
3	49405164	A	G	0.193586	4.322
5	120061207	C	G	0.193404	4.32
6	28780817	T	C	0.193276	4.318
17	19960884	G	A	0.193199	4.317
13	53775979	T	C	0.192998	4.314
6	29398815	A	G	0.192862	4.312
7	3571289	G	A	0.192801	4.311
2	27171245	C	T	0.192598	4.309
3	49642430	C	T	0.192649	4.309
3	49978069	C	T	0.192372	4.306
5	120154333	A	G	0.192326	4.305
6	98408519	C	T	0.192321	4.305
4	2980455	T	C	0.191786	4.298
3	77320482	G	T	0.191689	4.296
7	2088460	C	T	0.191545	4.294
12	123771032	A	G	0.191363	4.292
1	118084248	C	T	0.191286	4.291
5	120109243	A	C	0.190952	4.286
3	49214066	G	A	0.190634	4.282
2	27164806	G	A	0.190332	4.278
13	53752181	A	G	0.19005	4.274
3	136183253	G	A	0.189357	4.265
9	127885234	G	C	0.188992	4.26
4	67876468	T	C	0.188781	4.257
5	153142122	C	T	0.18882	4.257
16	71767661	C	T	0.188603	4.254
9	128496337	A	G	0.188395	4.251
13	53960215	T	C	0.187752	4.243
6	34711946	C	T	0.187633	4.241
8	66281922	G	A	0.187548	4.24
11	112880732	A	T	0.186946	4.232
17	20169624	C	T	0.186863	4.231
12	123077485	T	A	0.186793	4.23
9	96368656	T	C	0.186442	4.225
5	120122941	T	C	0.186128	4.221
12	109851899	C	T	0.185881	4.217
3	50223593	T	A	0.18566	4.214
6	34594440	G	A	0.185517	4.212
6	29009643	G	A	0.184957	4.205
3	173107443	T	C	0.184941	4.204
8	66298425	A	G	0.184743	4.202
10	106600343	T	C	0.184624	4.2
13	53958378	G	A	0.184231	4.195
3	182563768	C	T	0.184267	4.195
9	127885217	C	A	0.184285	4.195
18	52880875	C	A	0.18421	4.194
2	27161591	G	A	0.184018	4.192
17	50285434	G	A	0.183925	4.191
5	153146418	G	A	0.183644	4.187
6	31306246	C	T	0.183644	4.187
10	106610839	A	G	0.183533	4.185
5	92435481	G	T	0.183209	4.181
4	3282774	T	A	0.183158	4.18
17	50287448	C	A	0.182902	4.177
6	98423208	G	A	0.182908	4.177
13	53684042	T	C	0.182744	4.174
6	28904710	G	C	0.182433	4.17
3	136505915	A	T	0.182243	4.168
3	84428131	A	G	0.181978	4.164
3	136574521	C	T	0.181976	4.164
7	3996159	C	T	0.180861	4.149
1	117832722	A	G	0.180511	4.144
6	98438566	A	T	0.18053	4.144
7	109118742	A	G	0.180247	4.14
2	51074629	G	C	0.180066	4.138
6	31583827	T	G	0.179554	4.131
10	106767157	T	C	0.178874	4.122
3	49438036	C	G	0.178308	4.114
17	46961493	C	T	0.178245	4.113
18	77567765	C	T	0.177611	4.104
4	3020584	C	T	0.176992	4.096
6	30311932	A	C	0.176268	4.086
17	65860859	A	G	0.176057	4.083
13	53924684	A	G	0.175895	4.081
18	50448838	A	C	0.175513	4.076
5	140164918	T	C	0.175317	4.073
4	90678798	G	A	0.175021	4.069
3	49819102	C	G	0.174733	4.065
4	3281856	C	T	0.174778	4.065
3	84227826	G	T	0.174181	4.057
6	34825662	T	C	0.173966	4.054
3	84411158	C	G	0.173871	4.053
5	120093858	A	T	0.173893	4.053
13	53752731	A	T	0.173197	4.044
17	50309871	C	A	0.173201	4.044
6	29222229	A	G	0.173229	4.044
5	140137644	C	T	0.173116	4.043
9	122674030	A	G	0.173043	4.042
18	35170045	C	G	0.172908	4.04
3	49809063	G	T	0.172895	4.04
4	174358252	A	G	0.172766	4.038
6	28697625	A	G	0.172576	4.035
3	50234126	A	G	0.172349	4.032
7	1964357	A	T	0.17215	4.029
14	69612105	A	G	0.172057	4.028
17	50334959	C	T	0.172067	4.028
1	117828699	G	C	0.171763	4.024
13	53939149	C	A	0.171656	4.023
4	2983890	G	A	0.171629	4.022
3	49496263	G	A	0.171366	4.019
7	1961882	C	A	0.171341	4.018
18	52874481	G	T	0.171127	4.015
4	67887070	G	A	0.17078	4.011
9	128488659	C	T	0.170741	4.01
9	96256688	G	A	0.170216	4.003
6	98457356	G	A	0.170129	4.002
6	98507430	C	T	0.170161	4.002
4	2965676	C	T	0.17006	4.001
2	27156416	T	G	0.17004	4
1	117836989	C	T	0.169947	3.999
11	112866456	C	T	0.16968	3.996
6	28712008	C	G	0.16971	3.996
3	77319922	C	T	0.169415	3.992
2	27130891	T	C	0.169182	3.989
2	27204650	C	T	0.169226	3.989
18	50807359	A	G	0.169107	3.988
3	49685592	A	G	0.168918	3.985
6	28818951	A	G	0.168833	3.984
17	46982380	G	A	0.168696	3.982
6	28987532	G	A	0.168622	3.981
5	120038530	T	C	0.168436	3.978
6	27259792	T	C	0.168071	3.973
3	49971831	T	C	0.167904	3.971
7	2086960	C	T	0.167913	3.971
6	98372330	G	A	0.167726	3.969
9	123498961	T	C	0.167144	3.961
10	106647072	T	C	0.167042	3.959
10	106764047	T	C	0.166588	3.953
15	91554425	T	G	0.166613	3.953
6	28782763	A	C	0.166335	3.95
9	122667930	A	G	0.165934	3.944
3	136515659	G	C	0.165766	3.942
2	27175570	T	C	0.165586	3.939
12	109854476	G	C	0.165501	3.938
6	29076372	A	G	0.165524	3.938
6	34504767	G	C	0.16536	3.936
9	96253169	C	A	0.165258	3.935
9	96279334	G	A	0.165249	3.935
4	2967598	G	C	0.164929	3.93
18	26576503	A	G	0.164813	3.929
18	50754996	G	A	0.164773	3.928
11	113386043	A	C	0.164696	3.927
9	127672149	T	C	0.164467	3.924
10	106665912	T	C	0.164168	3.92
4	3017054	T	C	0.164196	3.92
6	29022885	C	G	0.164165	3.92
2	51053587	C	G	0.164084	3.919
3	49202782	C	G	0.164139	3.919
13	53754529	G	C	0.164004	3.917
19	18828546	G	A	0.163976	3.917
12	123657338	T	C	0.16378	3.914
2	50932465	T	C	0.163002	3.904
6	34480473	C	A	0.162994	3.904
6	32380818	A	G	0.162537	3.897
4	3281799	A	G	0.162361	3.895
7	2083267	C	T	0.162095	3.891
10	106646426	A	G	0.161981	3.89
8	66261816	C	A	0.161526	3.883
6	29004091	C	T	0.161287	3.88
4	67839933	T	C	0.160673	3.872
4	2905915	A	T	0.160617	3.871
1	117832855	G	T	0.16048	3.869
6	31577825	A	G	0.160459	3.869
1	40060025	G	A	0.160314	3.867
9	96429049	A	G	0.160239	3.866
5	140136913	C	T	0.159955	3.862
6	34505194	T	G	0.159987	3.862
17	65841285	A	T	0.159877	3.861
7	1889300	G	A	0.159614	3.857
17	65831258	A	T	0.159529	3.856
2	27134925	C	T	0.159541	3.856
9	96238731	C	T	0.159411	3.854
3	173119768	A	G	0.158674	3.844
14	69524883	T	C	0.158437	3.841
6	31358955	A	T	0.158364	3.84
6	28282831	T	G	0.158001	3.835
12	109880279	A	C	0.157671	3.83
6	28791481	G	A	0.157543	3.829
6	30453795	G	A	0.157546	3.829
7	82460866	G	T	0.157592	3.829
4	67870253	C	T	0.157523	3.828
5	7418682	C	T	0.157402	3.827
1	8481016	T	G	0.157204	3.824
18	50446904	T	A	0.157172	3.823
3	49524778	G	C	0.157052	3.822
9	96413192	A	T	0.156916	3.82
6	32376932	C	T	0.156759	3.818
3	135949236	T	A	0.156463	3.814
2	211349321	A	G	0.156384	3.813
14	69577996	T	C	0.156284	3.811
11	113431960	A	G	0.156199	3.81
3	49466871	A	G	0.15618	3.81
14	69599570	T	C	0.155742	3.804
1	174516366	T	C	0.155718	3.803
17	50339667	G	C	0.155651	3.802
9	96245687	T	C	0.15547	3.8
7	3345581	C	G	0.155336	3.798
7	3367572	A	G	0.155335	3.798
17	50311924	C	T	0.155169	3.796
7	82457494	T	A	0.155101	3.795
3	49812866	C	T	0.154807	3.791
5	7388622	T	G	0.154655	3.789
6	28276584	G	A	0.154588	3.788
18	50301888	C	T	0.154203	3.783
2	27152398	T	C	0.154214	3.783
1	243420388	A	G	0.154187	3.782
3	136552627	A	G	0.154025	3.78
18	50858019	T	C	0.153855	3.778
5	119976444	A	G	0.153796	3.777
12	123725395	C	T	0.153722	3.776
9	96453315	A	T	0.153625	3.775
1	174479324	G	A	0.153587	3.774
3	49272589	C	T	0.153477	3.773
6	30089257	G	A	0.153365	3.771
1	117829830	G	A	0.153082	3.767
6	31927342	A	G	0.153094	3.767
1	174444552	G	T	0.152999	3.766
3	49748833	C	T	0.152965	3.765
3	50158774	A	G	0.152489	3.759
3	173114686	T	A	0.152328	3.757
1	98365310	A	C	0.152135	3.754
1	174468991	T	C	0.152105	3.754
9	96419085	G	A	0.152111	3.754
3	49448423	G	A	0.151777	3.749
3	84285336	C	T	0.151452	3.745
6	28698080	G	A	0.150842	3.736
2	208046998	C	T	0.150717	3.735
6	28931616	G	A	0.150656	3.734
9	123498501	G	A	0.15058	3.733
2	104306694	T	A	0.150562	3.732
6	28975787	C	T	0.150484	3.731
17	65903326	T	G	0.149932	3.724
5	120052880	T	G	0.149901	3.723
18	52885392	A	C	0.149837	3.722
3	49547561	T	C	0.149743	3.721
2	27233789	T	C	0.149649	3.72
3	84439421	T	C	0.149504	3.718
6	28769275	C	T	0.14927	3.715
3	49686682	T	C	0.149245	3.714
3	49739086	C	T	0.149188	3.713
7	2074122	A	G	0.149086	3.712
9	96246558	A	G	0.149083	3.712
4	67822658	C	T	0.148824	3.708
6	34753748	C	T	0.148697	3.707
11	46231956	A	G	0.14841	3.703
3	49679072	G	A	0.148356	3.702
5	140140853	A	G	0.1483	3.701
6	34570922	G	C	0.14829	3.701
18	50758040	A	G	0.148189	3.7
18	50446072	T	C	0.14804	3.698
3	49808374	G	A	0.148063	3.698
11	113267218	C	A	0.147978	3.697
5	140188383	T	G	0.147865	3.695
1	174412540	G	A	0.147774	3.694
15	74260983	C	T	0.147512	3.69
18	26574765	C	T	0.147453	3.69
3	50174184	C	T	0.147479	3.69
6	98415843	C	A	0.14744	3.689
5	140183585	A	G	0.147363	3.688
17	50300195	C	G	0.147247	3.687
1	118045747	A	G	0.146908	3.682
7	1827569	C	T	0.146878	3.682
17	65880443	A	G	0.146781	3.68
12	109925489	A	G	0.146116	3.671
7	1915282	C	A	0.146082	3.671
3	84191978	A	G	0.145803	3.667
9	96365743	A	T	0.145396	3.661
3	182584933	T	A	0.145229	3.659
5	120092839	T	C	0.14503	3.656
17	19939559	C	T	0.14469	3.652
18	52872706	T	C	0.144117	3.644
5	140168070	A	G	0.144174	3.644
3	49229930	C	T	0.143935	3.641
1	118005826	G	A	0.143796	3.639
10	106529107	A	G	0.143795	3.639
4	3207142	A	G	0.143499	3.635
7	114315686	C	T	0.143466	3.635
3	49745822	C	T	0.143358	3.633
5	120155277	T	C	0.143345	3.633
7	1916116	T	A	0.143014	3.629
12	123658388	A	T	0.14284	3.626
6	34724815	C	T	0.142844	3.626
2	51100097	C	T	0.142364	3.62
3	136494670	G	A	0.142132	3.616
17	20167693	G	A	0.141999	3.615
2	208061078	T	A	0.141898	3.613
3	136143668	G	T	0.141691	3.61
10	106649942	G	A	0.141368	3.606
10	106650949	G	A	0.140801	3.598
17	19964580	T	A	0.140824	3.598
17	65920508	G	A	0.140781	3.598
3	49598064	T	C	0.140824	3.598
6	30384604	G	A	0.140468	3.594
7	114313199	A	G	0.140356	3.592
11	113392994	C	T	0.139893	3.586
4	67886750	G	C	0.139818	3.585
4	2992341	G	T	0.139487	3.58
3	50092226	G	A	0.139273	3.577
1	98305394	G	A	0.138753	3.57
3	136533548	T	A	0.138749	3.57
4	2862190	G	A	0.138533	3.567
2	208037900	T	C	0.138213	3.563
3	49444904	T	C	0.138059	3.56
12	123892934	G	T	0.137905	3.558
18	50741297	G	A	0.137883	3.558
6	29549443	A	C	0.137634	3.555
17	50314751	G	A	0.137518	3.553
4	2955465	T	C	0.137527	3.553
10	106792401	C	G	0.137329	3.55
3	49813169	C	A	0.137226	3.549
4	174356838	T	G	0.136877	3.544
17	50340880	G	T	0.136745	3.542
6	29089231	A	T	0.136469	3.539
3	136289466	T	C	0.136422	3.538
7	3479570	T	C	0.136108	3.534
3	83706771	A	C	0.135733	3.529
5	120122231	T	A	0.135657	3.528
6	28761844	T	C	0.13553	3.526
3	50002245	T	C	0.135415	3.524
9	96360650	T	C	0.135312	3.523
7	1823265	A	G	0.135124	3.52
1	174576480	G	T	0.134961	3.518
6	34752593	G	C	0.134818	3.516
17	50308625	A	G	0.134633	3.514
10	106541610	A	G	0.134412	3.511
3	49516350	G	A	0.134243	3.508
4	140936716	T	C	0.134233	3.508
5	120001502	A	G	0.13399	3.505
16	25370671	G	A	0.133854	3.503
2	51050378	A	T	0.133767	3.502
3	49396751	T	C	0.133392	3.497
9	122673169	A	G	0.133401	3.497
10	106699212	G	A	0.133369	3.496
6	34815203	A	G	0.133311	3.496
3	50027774	C	T	0.133244	3.495
18	52869116	G	A	0.133035	3.492
2	53087260	C	T	0.132956	3.491
6	34496174	T	C	0.132947	3.491
6	34657809	A	T	0.132675	3.487
1	117854418	T	C	0.13221	3.48
17	50306111	G	A	0.132182	3.48
6	29545232	G	A	0.132183	3.48
4	140939110	T	A	0.132103	3.479
18	52896003	A	G	0.132043	3.478
2	27141359	T	A	0.131879	3.476
7	3330996	A	G	0.131765	3.474
1	174075925	T	C	0.13168	3.473
1	174119038	G	A	0.131487	3.471
12	109986935	G	A	0.131489	3.471
2	32666137	C	T	0.131518	3.471
17	65870073	C	T	0.131454	3.47
6	28708629	T	G	0.131319	3.468
12	109993976	C	G	0.131044	3.465
17	65878736	G	A	0.131108	3.465
3	49470668	G	A	0.130993	3.464
3	49508976	T	C	0.130853	3.462
6	28787152	T	A	0.13085	3.462
7	1950613	G	A	0.130825	3.462
5	133898136	C	T	0.130805	3.461
7	1826878	G	C	0.130594	3.458
6	28060398	T	C	0.130494	3.457
1	174066947	C	T	0.130141	3.452
3	136029258	G	C	0.130149	3.452
2	51051714	T	C	0.129927	3.449
4	140919381	T	C	0.129884	3.449
6	29263260	A	T	0.129892	3.449
11	113303448	G	C	0.129826	3.448
17	65856573	T	A	0.129526	3.444
5	140160622	C	T	0.128911	3.436
17	20122251	A	T	0.128893	3.435
3	49799475	A	C	0.128889	3.435
3	182629859	G	A	0.128776	3.434
7	3361620	T	C	0.128575	3.431
18	50755757	G	A	0.12853	3.43
3	49514764	C	A	0.128499	3.43
3	136455704	C	T	0.128409	3.429
10	106743372	G	T	0.128243	3.426
6	29088868	T	A	0.128185	3.426
17	50334350	T	G	0.12808	3.424
1	117819357	C	T	0.127968	3.423
5	140200426	T	G	0.127982	3.423
7	3366905	A	C	0.127787	3.42
5	120099970	T	C	0.127549	3.417
6	29567621	T	A	0.127529	3.417
6	30436189	T	C	0.127474	3.416
3	136137283	A	C	0.127336	3.414
10	106656680	C	T	0.127055	3.41
18	26578095	G	A	0.126761	3.406
5	120117335	A	C	0.126418	3.402
17	20148408	A	G	0.1264	3.401
2	144493822	C	A	0.12622	3.399
6	32375745	G	A	0.12606	3.397
11	112869404	T	C	0.12603	3.396
1	98376502	G	T	0.125681	3.392
14	42499198	C	T	0.125575	3.39
18	52870684	A	G	0.125524	3.39
9	128487082	G	T	0.125526	3.39
3	49792023	A	G	0.125477	3.389
4	2976638	T	C	0.125482	3.389
9	96443910	G	A	0.125449	3.389
1	72915844	G	A	0.125091	3.384
6	29003820	A	C	0.125151	3.384
6	31636031	A	G	0.124844	3.38
1	117821573	T	C	0.124769	3.379
1	117977563	G	A	0.124616	3.377
17	50305940	G	T	0.124503	3.376
3	50009176	T	C	0.124415	3.375
1	41115608	C	T	0.124075	3.37
6	34708896	G	T	0.124018	3.369
2	50901796	C	T	0.123761	3.366
3	49868876	A	T	0.123518	3.362
3	49645209	C	T	0.12303	3.356
6	28026045	T	C	0.123051	3.356
13	53929134	C	T	0.122981	3.355
14	69574999	A	G	0.1228	3.353
3	49797769	G	A	0.122306	3.346
7	114007270	A	G	0.122261	3.345
3	77242678	C	T	0.121737	3.338
5	133897439	T	C	0.12159	3.336
9	127968496	A	C	0.121568	3.336
1	98337578	T	A	0.121283	3.332
6	28703432	C	T	0.120801	3.326
3	83866537	A	G	0.120753	3.325
3	136432324	C	T	0.12077	3.325
12	123616514	A	G	0.120572	3.323
4	140948095	T	C	0.120513	3.322
3	50064867	T	C	0.120414	3.321
3	49968572	T	C	0.120265	3.319
17	50341638	C	T	0.119912	3.314
6	28352657	C	G	0.119891	3.313
6	29277329	C	T	0.119833	3.313
7	1906466	G	A	0.119676	3.311
9	122661765	C	G	0.119409	3.307
9	127929132	C	T	0.119362	3.306
3	49417243	C	A	0.119238	3.305
2	27139305	T	C	0.11919	3.304
3	136465679	C	T	0.119138	3.303
5	119987629	C	G	0.118986	3.301
13	53685507	T	C	0.11875	3.298
1	117819710	G	A	0.118699	3.297
17	65849927	T	G	0.118349	3.293
2	51071622	T	C	0.118392	3.293
4	3001668	T	A	0.118157	3.29
12	123660717	T	C	0.117759	3.285
17	65864902	C	T	0.117431	3.28
6	29077353	T	C	0.1173	3.279
3	83856640	T	G	0.11713	3.276
6	28965512	G	A	0.116454	3.267
1	118027372	T	C	0.116325	3.266
12	69705362	G	A	0.116225	3.264
5	140158542	C	T	0.116032	3.262
3	49196132	C	T	0.11589	3.26
17	50294496	A	G	0.115686	3.257
3	50046064	G	A	0.115521	3.255
1	174480363	C	T	0.115154	3.25
3	49939503	C	T	0.115132	3.25
3	84295107	C	T	0.115184	3.25
10	106666146	C	T	0.115003	3.248
4	3281868	T	C	0.114932	3.247
3	49899795	G	A	0.11488	3.246
2	51017478	A	T	0.114743	3.244
9	128531562	A	G	0.11452	3.241
10	106764204	A	G	0.114039	3.235
7	114315605	T	G	0.113862	3.233
11	113300052	C	T	0.113775	3.232
9	14636160	C	T	0.113416	3.227
3	84317395	G	A	0.113398	3.226
12	123745359	A	G	0.113183	3.224
17	19879969	A	G	0.113085	3.222
18	50301601	T	C	0.112939	3.22
5	120079467	T	C	0.112938	3.22
9	96257650	A	T	0.112946	3.22
13	53652128	C	T	0.112859	3.219
15	74136920	A	T	0.112838	3.219
7	2085165	T	C	0.112703	3.217
8	66273865	C	T	0.112613	3.216
3	182619485	C	T	0.112221	3.211
5	140186657	A	G	0.112218	3.211
18	35161285	A	G	0.112049	3.209
18	50436883	A	C	0.112057	3.209
6	84324159	G	A	0.111975	3.208
3	49649989	C	G	0.111769	3.205
9	127858670	G	A	0.111103	3.196
11	112860893	A	T	0.111061	3.195
17	50336656	A	G	0.111035	3.195
3	136496070	G	A	0.110826	3.192
18	52876198	A	G	0.110505	3.188
18	35181225	G	A	0.110082	3.182
12	109960962	T	C	0.10987	3.18
3	49416825	G	A	0.109543	3.175
6	31325116	G	T	0.108996	3.168
10	106768281	T	G	0.108865	3.166
7	1829228	C	T	0.108452	3.161
6	29059714	G	A	0.108277	3.159
5	119997470	C	G	0.1081	3.156
12	123715266	T	C	0.10794	3.154
17	50316131	C	T	0.107875	3.153
1	117818703	C	T	0.107808	3.152
15	74130182	G	A	0.107796	3.152
6	29009958	A	G	0.107632	3.15
6	32379239	A	G	0.10759	3.149
17	47045362	C	T	0.107514	3.148
3	50035542	C	T	0.10749	3.148
2	211347806	T	C	0.107298	3.146
9	96361119	C	T	0.10716	3.144
18	52885772	G	A	0.107062	3.142
17	50341661	C	T	0.106468	3.135
3	136212978	G	A	0.106013	3.129
6	29120756	G	A	0.106068	3.129
17	50336835	T	C	0.105987	3.128
6	31324925	A	G	0.105892	3.127
9	127662548	C	G	0.105839	3.126
5	140172008	A	G	0.105738	3.125
16	89743083	G	A	0.105241	3.119
10	106678075	A	C	0.105097	3.117
6	29659591	C	T	0.105082	3.116
2	51037475	T	G	0.104933	3.114
7	114010863	A	G	0.104897	3.114
4	2959765	C	T	0.104723	3.112
6	98537083	A	C	0.104589	3.11
4	67876929	T	C	0.104369	3.107
3	49746819	C	T	0.104005	3.102
1	98341152	G	T	0.103597	3.097
1	117839665	C	A	0.103293	3.093
13	53959344	T	C	0.103311	3.093
10	106648110	C	A	0.102932	3.088
9	96257626	A	G	0.102858	3.087
5	140156831	C	T	0.102536	3.083
18	52847360	T	A	0.102473	3.082
3	50117312	T	G	0.102347	3.081
7	2015047	T	G	0.102114	3.078
8	66264548	A	G	0.102174	3.078
13	53749752	T	G	0.101959	3.076
6	29098369	G	A	0.101735	3.073
18	52868092	A	G	0.101243	3.066
17	50302857	C	T	0.101188	3.065
6	98331669	T	A	0.101096	3.064
9	96362205	G	A	0.100984	3.063
18	50824885	G	C	0.100738	3.06
5	133899351	A	G	0.100655	3.059
12	123665256	C	T	0.100578	3.058
12	123728739	G	A	0.100545	3.057
6	30232538	G	T	0.10002	3.05
3	50114515	C	T	0.099911	3.049
2	27173520	C	T	0.099848	3.048
6	29256476	G	A	0.099439	3.043
18	50847784	T	G	0.099285	3.041
6	28962604	A	T	0.09932	3.041
15	74144368	C	T	0.099015	3.037
5	140172918	T	C	0.098892	3.036
7	114011103	A	C	0.098934	3.036
4	174368237	A	G	0.09888	3.035
1	98357727	T	C	0.098678	3.033
9	96362455	C	G	0.098593	3.032
3	49796390	A	C	0.098539	3.031
18	50455557	T	C	0.098491	3.03
1	201878650	G	A	0.097746	3.021
2	27166822	T	C	0.097707	3.02
7	3515915	C	G	0.097696	3.02
5	120036609	C	G	0.097581	3.019
3	173117548	T	G	0.097317	3.015
17	50335110	C	G	0.097241	3.014
3	49441091	G	A	0.097005	3.011
10	106544216	G	A	0.096805	3.009
3	49611457	A	G	0.096869	3.009
6	32380826	G	A	0.096747	3.008
17	50288321	G	T	0.096676	3.007
17	65857714	G	A	0.096666	3.007
7	109131367	G	A	0.096586	3.006
6	28767076	C	T	0.096391	3.003
6	84322158	A	C	0.096061	2.999
7	1822820	A	G	0.096098	2.999
2	208073417	G	A	0.096	2.998
18	50840962	T	A	0.095718	2.995
7	3357344	T	G	0.095761	2.995
7	1866901	G	A	0.09563	2.993
7	3374875	A	G	0.095348	2.99
3	49639803	G	T	0.095259	2.989
6	34783717	C	G	0.095269	2.989
4	67844457	C	T	0.095025	2.986
6	34474639	G	T	0.094953	2.985
17	65868669	A	C	0.094802	2.983
4	151191620	A	C	0.0948	2.983
6	98340176	C	T	0.094666	2.981
3	49274826	T	G	0.094473	2.979
6	34779065	A	G	0.094474	2.979
4	90643123	C	T	0.09446	2.978
4	140935696	G	A	0.094103	2.974
17	50313611	C	G	0.093645	2.968
5	7418378	C	T	0.093681	2.968
13	53928521	T	A	0.093242	2.963
3	49480908	T	C	0.093071	2.961
18	50620087	A	G	0.092668	2.955
8	66228793	A	C	0.092556	2.954
17	65837983	A	G	0.092291	2.951
3	49878078	T	C	0.092234	2.95
3	136204437	A	C	0.091987	2.947
2	27152735	G	A	0.091862	2.945
6	29050680	G	A	0.091628	2.942
6	34819114	C	G	0.091649	2.942
6	29571545	A	G	0.09149	2.94
3	49902160	T	C	0.091323	2.938
6	30424655	C	G	0.09103	2.934
6	34715341	C	T	0.090751	2.931
3	49543515	C	T	0.090464	2.927
17	50260366	C	T	0.090266	2.925
4	2884049	A	G	0.09029	2.925
6	98422743	T	C	0.089912	2.92
11	113300022	A	C	0.088809	2.906
13	53888526	T	A	0.08865	2.904
1	118028441	G	C	0.088547	2.903
7	1945468	C	T	0.088428	2.901
6	28821169	C	A	0.088302	2.9
16	31129895	A	G	0.088234	2.899
18	50452996	C	T	0.087934	2.895
4	103292422	T	C	0.087929	2.895
1	98325796	G	A	0.087711	2.892
5	7417721	G	A	0.087706	2.892
12	123703501	C	T	0.087651	2.891
6	98500712	T	C	0.087605	2.891
3	49396360	T	C	0.087496	2.89
3	49936910	T	A	0.087547	2.89
7	114318071	G	A	0.087449	2.889
6	31888367	C	T	0.087198	2.886
6	34591320	G	C	0.08718	2.886
15	74129713	G	A	0.087108	2.885
12	123700476	T	A	0.086891	2.882
3	50052729	C	G	0.086827	2.881
3	49666964	C	A	0.086394	2.876
19	18832950	C	T	0.086344	2.875
17	47040613	G	A	0.086139	2.872
2	51037882	G	C	0.086143	2.872
6	29572160	T	C	0.086089	2.872
3	182524054	A	G	0.085829	2.868
4	2988752	G	T	0.085665	2.866
17	50341729	A	C	0.085276	2.861
6	30211894	G	T	0.085184	2.86
5	119984056	G	A	0.084906	2.857
15	74129785	G	A	0.084766	2.855
5	153156670	T	C	0.084763	2.855
6	29226953	A	G	0.084738	2.855
9	122662502	C	T	0.084523	2.852
7	114320222	A	T	0.084481	2.851
8	66219523	A	C	0.084351	2.85
6	32424568	A	G	0.084265	2.849
3	84350188	C	G	0.084118	2.847
13	53937517	G	A	0.083934	2.845
5	140180451	T	G	0.08394	2.845
3	49926613	C	G	0.083915	2.844
3	84494692	G	A	0.08353	2.84
1	117895269	T	A	0.083483	2.839
14	69579619	C	T	0.083241	2.836
5	120106839	T	G	0.08291	2.832
6	98518283	G	A	0.082761	2.83
3	49610223	C	T	0.082641	2.828
6	28780608	C	A	0.082537	2.827
18	26574983	T	G	0.082304	2.824
5	120110698	T	C	0.082014	2.821
5	140184442	G	A	0.082037	2.821
7	3479653	A	G	0.081548	2.815
18	26570703	A	G	0.081472	2.814
6	98490784	C	T	0.081478	2.814
7	2083358	A	G	0.081437	2.813
13	53743589	C	T	0.081357	2.812
13	53926966	A	G	0.080931	2.807
6	34503644	T	G	0.080727	2.805
7	1820702	A	C	0.080658	2.804
3	49603289	C	T	0.080525	2.802
5	120107727	T	G	0.080429	2.801
17	50271674	G	A	0.080097	2.797
6	29068622	T	A	0.080162	2.797
12	123613565	A	C	0.079984	2.795
3	84422345	C	T	0.079959	2.795
1	72916574	C	T	0.079763	2.793
9	96236711	G	T	0.079547	2.79
13	53862411	T	C	0.079353	2.787
6	28989728	A	T	0.079041	2.784
17	65867129	C	T	0.078935	2.782
3	136442384	C	A	0.078784	2.78
12	123697357	T	C	0.078694	2.779
12	123728702	G	A	0.078645	2.779
6	34793333	C	T	0.078669	2.779
3	50069452	G	T	0.078496	2.777
3	49655927	T	A	0.077947	2.77
4	3003201	C	T	0.077975	2.77
6	29196418	G	A	0.077928	2.77
6	110966557	C	T	0.077854	2.769
14	69607003	G	C	0.077652	2.766
3	49510931	G	A	0.077559	2.765
10	106645398	T	C	0.077491	2.764
3	50025006	T	C	0.077395	2.763
2	211354027	C	A	0.077058	2.759
3	49769419	G	C	0.077063	2.759
18	50850307	C	T	0.076944	2.758
17	50316842	A	G	0.076866	2.757
7	1911281	G	A	0.076886	2.757
9	130985525	G	A	0.076572	2.753
18	77579773	G	A	0.076374	2.751
7	1879843	A	G	0.076288	2.75
4	67877865	G	C	0.07621	2.749
4	2988636	C	T	0.075991	2.746
3	83757223	C	G	0.07595	2.745
18	50753726	A	G	0.075866	2.744
4	103284697	C	T	0.07573	2.743
10	106569207	A	G	0.075655	2.742
3	84187859	T	C	0.075412	2.739
7	2032803	C	T	0.075362	2.738
1	174113408	A	G	0.075187	2.736
12	123660721	A	T	0.075114	2.735
6	34503677	T	C	0.075109	2.735
6	32381041	C	G	0.075061	2.734
7	1856669	A	G	0.074939	2.733
6	28792012	G	C	0.07433	2.726
6	29070428	C	T	0.074308	2.725
4	2956731	C	T	0.074202	2.724
17	47024829	G	T	0.074119	2.723
1	174104743	G	A	0.073935	2.721
2	51095468	C	T	0.073532	2.716
18	35159596	A	C	0.073461	2.715
2	211354552	C	T	0.073439	2.715
7	1885600	A	G	0.073416	2.714
6	32418018	C	T	0.07317	2.711
18	26569901	G	A	0.073023	2.71
4	140945966	C	T	0.073075	2.71
17	50338258	T	C	0.072961	2.709
6	28936424	C	T	0.072964	2.709
3	49577017	A	C	0.072542	2.704
17	66018562	T	A	0.072496	2.703
10	106650714	T	C	0.072344	2.701
3	49357427	A	G	0.072296	2.701
4	140919083	G	A	0.072173	2.699
12	123817569	G	T	0.071991	2.697
6	28989067	T	C	0.071655	2.693
13	53764073	C	T	0.071569	2.692
7	3332204	A	C	0.071586	2.692
18	52806046	G	A	0.071463	2.691
4	174364807	T	A	0.071325	2.689
6	34722282	G	T	0.070849	2.683
5	120182359	T	G	0.070759	2.682
6	27992219	A	G	0.070657	2.681
9	96379483	C	T	0.070672	2.681
3	49399259	G	A	0.070566	2.68
4	67857758	G	A	0.070422	2.678
6	28926220	G	C	0.070366	2.677
4	2852438	C	T	0.070023	2.673
1	117991673	G	T	0.069813	2.671
2	50990496	C	G	0.069837	2.671
6	32420497	T	C	0.069815	2.671
7	1918079	T	C	0.069712	2.669
4	140943169	G	C	0.069613	2.668
17	47031973	T	C	0.069527	2.667
6	29096414	C	T	0.069323	2.665
7	2107262	A	C	0.069354	2.665
6	29339635	T	C	0.06923	2.664
13	53964056	A	G	0.069198	2.663
12	109860644	C	T	0.06874	2.658
13	53709427	C	T	0.068511	2.655
1	40012433	C	T	0.068169	2.651
10	106667297	G	A	0.068116	2.65
3	49842625	A	G	0.068022	2.649
2	211354906	C	A	0.067895	2.647
13	53686701	T	A	0.067797	2.646
4	140934146	G	A	0.067596	2.644
17	65977132	G	A	0.067301	2.64
3	49355374	G	T	0.067153	2.639
9	127954278	G	C	0.067178	2.639
6	29205077	G	A	0.0671	2.638
3	84241232	C	A	0.066974	2.636
6	34797241	G	A	0.066828	2.635
1	117834741	T	G	0.066598	2.632
15	74188926	T	G	0.06661	2.632
10	106545287	A	C	0.066553	2.631
5	120115279	A	G	0.066465	2.63
6	28778872	T	G	0.066333	2.629
6	29255630	A	C	0.066267	2.628
6	32379011	A	G	0.066237	2.628
7	3371583	C	A	0.06618	2.627
3	49402351	T	C	0.066081	2.626
5	120068270	A	G	0.066086	2.626
6	32376788	C	T	0.066033	2.625
18	77575613	C	T	0.065711	2.621
2	211352269	A	G	0.065684	2.621
18	52853788	C	T	0.065411	2.618
3	136110513	G	A	0.065463	2.618
18	53264343	A	G	0.065352	2.617
2	208039979	C	T	0.065317	2.617
14	69609852	A	C	0.065231	2.616
4	3218739	A	G	0.065118	2.614
9	96361922	G	A	0.065031	2.613
6	28755896	G	A	0.064929	2.612
18	52884677	A	G	0.064813	2.611
3	49260646	T	C	0.06482	2.611
13	53792342	T	C	0.064762	2.61
3	135990881	A	T	0.064745	2.61
7	2068470	A	G	0.064537	2.607
1	117841156	C	T	0.064376	2.605
13	53761071	G	A	0.064199	2.603
5	7408700	C	G	0.063887	2.6
7	3568884	C	T	0.063802	2.599
18	50302476	C	T	0.063637	2.597
4	2948456	G	A	0.063697	2.597
3	49653378	A	G	0.063605	2.596
4	2865107	C	T	0.063501	2.595
3	49427933	G	A	0.063125	2.59
1	174312813	C	T	0.063035	2.589
2	144126493	T	C	0.063038	2.589
7	49958898	C	T	0.062949	2.588
3	49597737	T	C	0.062834	2.587
3	49237334	C	T	0.062281	2.58
14	42499781	G	A	0.062091	2.578
13	53790633	G	C	0.061991	2.577
18	52839980	T	C	0.061992	2.577
7	82457858	C	T	0.062028	2.577
9	96413705	A	T	0.061918	2.576
9	123499458	C	T	0.061903	2.576
3	136389718	T	C	0.061653	2.573
12	123699520	A	G	0.061473	2.571
7	114223723	C	A	0.061398	2.57
4	67873928	C	G	0.060974	2.565
3	136158221	A	G	0.060924	2.564
18	53423144	A	G	0.060798	2.563
2	27181454	A	G	0.060796	2.563
4	2998369	A	G	0.060728	2.562
6	32377061	C	T	0.06064	2.561
3	182584716	T	C	0.060277	2.557
1	201881284	A	G	0.060064	2.554
2	27158623	G	T	0.060071	2.554
2	32603805	G	A	0.059924	2.553
3	49424283	C	T	0.059812	2.551
3	49412496	A	G	0.059726	2.55
9	127658563	C	T	0.059662	2.55
9	127855081	G	A	0.059198	2.544
2	53089346	C	T	0.059085	2.543
11	113283459	G	A	0.058765	2.539
17	20207594	T	A	0.058742	2.539
12	123824635	C	T	0.058702	2.538
3	49814949	T	C	0.058686	2.538
18	50822943	G	T	0.058258	2.533
5	120123849	T	G	0.058104	2.531
14	47296286	T	C	0.057949	2.53
6	28700147	G	A	0.05796	2.53
17	65944515	A	C	0.057892	2.529
16	31053467	C	T	0.057438	2.524
17	19905078	C	T	0.0575	2.524
17	19940050	A	G	0.05738	2.523
6	98435590	T	G	0.057275	2.522
2	211372863	C	T	0.057161	2.52
18	50301788	A	G	0.057054	2.519
17	50313435	A	C	0.056878	2.517
2	51060931	C	A	0.056627	2.514
3	49956036	G	A	0.056511	2.513
18	52852466	A	C	0.056416	2.512
2	27226954	A	G	0.056423	2.512
6	98332859	A	G	0.056462	2.512
17	47044463	C	T	0.056327	2.511
1	98381860	T	C	0.056197	2.509
3	50165101	T	C	0.056125	2.508
5	120042397	A	G	0.056059	2.508
3	135948395	T	A	0.056022	2.507
6	27228089	A	C	0.055896	2.506
3	84245168	G	T	0.055794	2.504
17	50307873	C	G	0.055614	2.502
6	29006844	A	G	0.055621	2.502
6	32376618	C	T	0.055587	2.502
18	50905357	G	T	0.055265	2.498
3	49999086	G	A	0.055217	2.498
17	47031741	A	C	0.05514	2.497
4	151193201	C	T	0.05509	2.496
6	28933672	G	A	0.054809	2.493
8	73896826	A	G	0.054829	2.493
3	49744890	A	G	0.054203	2.486
5	140169355	C	A	0.054073	2.485
10	106538768	T	G	0.053779	2.481
10	106468604	A	C	0.053705	2.48
6	98425571	G	A	0.053297	2.476
6	29218513	C	T	0.053285	2.475
1	72883303	A	G	0.053125	2.474
18	50886590	A	T	0.053173	2.474
9	96271367	T	C	0.053108	2.473
3	77238948	T	C	0.053001	2.472
13	53922199	T	C	0.052701	2.469
17	65951133	C	T	0.052657	2.468
6	98520569	T	C	0.052674	2.468
3	49255172	T	C	0.05243	2.466
13	53939332	A	G	0.052346	2.465
17	65970837	G	T	0.052305	2.464
17	20129546	A	G	0.052169	2.463
17	50271517	G	A	0.051924	2.46
6	27989344	G	T	0.05195	2.46
11	113278447	T	C	0.051819	2.459
1	98337283	A	G	0.051546	2.456
17	65852907	T	G	0.051551	2.456
4	3281526	G	A	0.051552	2.456
14	42150804	G	A	0.051433	2.454
9	96243520	C	T	0.051295	2.453
2	27178972	C	A	0.051071	2.45
2	211353821	A	G	0.050874	2.448
7	2104063	A	G	0.050659	2.445
1	174078417	G	A	0.050549	2.444
3	49529482	C	T	0.050427	2.443
3	50093209	G	A	0.050436	2.443
17	65872750	C	T	0.050368	2.442
4	67894523	A	C	0.050401	2.442
6	29021017	G	A	0.05035	2.442
6	98403681	C	T	0.050346	2.442
5	120114012	A	G	0.050147	2.44
5	153139614	A	G	0.049817	2.436
4	2883172	C	T	0.049694	2.434
6	98540805	C	T	0.04955	2.433
3	136115295	C	T	0.049506	2.432
2	51066869	T	C	0.048968	2.426
17	20205817	A	G	0.048745	2.424
18	50335779	A	C	0.048705	2.423
3	84440527	C	T	0.048732	2.423
13	53928066	C	T	0.048545	2.421
13	53783128	T	A	0.047298	2.407
13	53686485	A	G	0.047112	2.405
18	50350059	T	C	0.047091	2.405
5	120155940	A	T	0.046999	2.404
17	65898809	G	A	0.046764	2.401
2	27184446	A	G	0.046627	2.4
17	19921799	G	A	0.046521	2.399
19	45422946	A	G	0.046307	2.396
6	27992050	C	A	0.046295	2.396
3	83710951	T	C	0.046097	2.394
3	49555963	T	C	0.045861	2.391
4	67857833	T	G	0.045869	2.391
7	1914059	T	C	0.045638	2.389
6	29593788	G	T	0.045386	2.386
6	29165037	C	A	0.045171	2.383
17	66015861	T	C	0.044841	2.38
15	74131393	G	A	0.044778	2.379
3	135933746	A	C	0.044409	2.375
12	123811225	C	A	0.044334	2.374
6	28987058	A	G	0.044163	2.372
5	120104566	A	T	0.044035	2.371
6	28828010	T	C	0.0439	2.369
15	91546936	A	G	0.043669	2.367
6	31878495	A	G	0.043431	2.364
3	49206318	G	C	0.043382	2.363
6	98519911	T	G	0.043139	2.361
11	112869054	G	A	0.043049	2.36
4	67822287	G	C	0.04312	2.36
17	65990571	C	G	0.042996	2.359
9	96232742	T	C	0.042749	2.356
5	120152482	T	C	0.042369	2.352
17	65825374	A	G	0.042248	2.351
3	49442020	A	G	0.041983	2.348
7	2033780	G	C	0.041983	2.348
7	3546653	G	C	0.041381	2.341
2	27227707	A	G	0.041316	2.34
7	3508785	A	G	0.04124	2.34
5	120152487	T	C	0.041049	2.338
13	53787190	T	A	0.040926	2.336
6	28970745	C	T	0.040778	2.335
15	74132354	G	A	0.040708	2.334
18	52903814	T	C	0.040228	2.328
6	27296894	G	A	0.040179	2.328
2	51109855	T	C	0.039848	2.324
12	109962795	G	C	0.039532	2.321
17	65842265	T	G	0.039552	2.321
6	98379774	T	A	0.03955	2.321
6	28943880	T	C	0.039456	2.32
6	29341967	C	T	0.039379	2.319
4	67842921	G	A	0.039123	2.316
7	1950617	G	T	0.039134	2.316
17	47002515	C	T	0.038931	2.314
6	34618893	G	A	0.038917	2.314
3	136241536	T	A	0.038336	2.308
4	2881256	T	G	0.037961	2.304
6	28764668	C	G	0.037752	2.301
5	140180537	A	G	0.037425	2.298
2	27210302	C	G	0.03734	2.297
12	123726134	A	G	0.037297	2.296
4	140937114	T	C	0.037247	2.296
18	52794340	T	C	0.036923	2.292
4	2990824	A	G	0.036846	2.291
6	30292598	G	A	0.036555	2.288
2	51095053	G	A	0.036242	2.285
12	123703581	A	C	0.036188	2.284
13	53659930	C	T	0.036186	2.284
1	98344661	T	C	0.036028	2.283
13	53965614	G	C	0.036046	2.283
5	120091229	T	C	0.036106	2.283
6	28783772	T	C	0.035957	2.282
3	49832261	A	G	0.035796	2.28
6	29564740	A	G	0.035812	2.28
6	34552736	G	A	0.035821	2.28
13	53695378	A	G	0.035747	2.279
18	52859357	C	T	0.035745	2.279
12	123885937	C	T	0.0356	2.278
13	53952015	G	T	0.035585	2.278
18	26571819	T	A	0.035051	2.272
17	65832390	G	A	0.034771	2.269
4	3008649	G	A	0.034745	2.269
3	49808618	T	A	0.0347	2.268
13	53962414	G	A	0.034606	2.267
17	50337106	T	A	0.034483	2.266
3	49539401	T	C	0.034523	2.266
9	96263813	G	C	0.034376	2.265
6	28782978	G	A	0.034236	2.263
2	51036433	G	T	0.033656	2.257
8	73890335	C	T	0.033566	2.256
5	120097189	T	G	0.033266	2.253
12	123473254	T	C	0.03306	2.251
12	123701010	G	T	0.033141	2.251
18	50350050	A	G	0.032958	2.249
3	49938227	C	G	0.032794	2.248
13	53765203	C	G	0.032678	2.246
17	65870644	T	G	0.032455	2.244
2	104542886	G	A	0.032388	2.243
10	106481411	T	G	0.032268	2.242
7	2048706	A	G	0.03206	2.24
7	2078132	A	C	0.032056	2.24
18	50776391	T	C	0.031977	2.239
11	112861434	T	C	0.031812	2.237
6	34577257	A	G	0.03178	2.237
3	49930215	C	T	0.031657	2.235
5	120131087	C	G	0.031566	2.235
6	98419195	A	G	0.03157	2.235
6	29095234	G	A	0.031206	2.231
1	117914190	G	A	0.031169	2.23
17	19938217	C	A	0.031106	2.23
18	50443873	C	T	0.031086	2.229
7	109137124	C	T	0.03102	2.229
2	51006920	A	G	0.030934	2.228
9	120526167	G	T	0.030977	2.228
6	30247081	G	A	0.030891	2.227
6	28004133	G	T	0.030735	2.226
5	120018575	C	T	0.030393	2.222
5	7409142	C	T	0.030151	2.219
7	1888051	G	A	0.030121	2.219
6	29093659	C	T	0.029944	2.217
9	96234505	G	C	0.029904	2.217
3	49542543	T	G	0.029826	2.216
12	123522150	C	G	0.029543	2.213
4	67869137	C	T	0.029565	2.213
2	211354198	G	A	0.029463	2.212
17	65853517	C	G	0.029132	2.209
5	120053028	T	C	0.028675	2.204
11	112862587	T	C	0.028606	2.203
7	2053747	T	C	0.028546	2.202
1	117817040	A	G	0.028401	2.201
18	50748499	A	G	0.028287	2.2
10	106485732	C	G	0.028203	2.199
9	96361585	T	C	0.028216	2.199
3	49412015	C	T	0.02807	2.197
9	96380352	G	T	0.027912	2.196
3	49658084	A	G	0.027783	2.194
15	74251777	C	T	0.027508	2.192
10	106484646	T	A	0.027345	2.19
2	27138911	T	C	0.027332	2.19
6	28992184	A	G	0.027356	2.19
6	30280125	A	C	0.026617	2.182
18	52836558	C	A	0.026271	2.179
6	98535581	C	T	0.026205	2.178
7	1914681	G	A	0.026	2.176
11	113383394	G	A	0.025948	2.175
17	47018069	G	A	0.025643	2.172
17	19915127	C	T	0.025529	2.171
3	49783103	C	T	0.02558	2.171
6	28814098	A	G	0.025513	2.171
6	29563261	G	A	0.025461	2.17
5	120065986	A	G	0.025384	2.169
17	50338523	C	T	0.025243	2.168
4	2911761	T	A	0.025037	2.166
6	28986375	T	A	0.024947	2.165
1	72891435	G	A	0.02487	2.164
17	65872903	C	T	0.024569	2.161
17	50340912	C	T	0.024375	2.159
10	106768514	C	T	0.024261	2.158
15	74320835	A	C	0.024304	2.158
9	127923014	G	T	0.024257	2.157
7	1906231	G	A	0.024113	2.156
5	120154534	A	C	0.023898	2.154
9	96365758	A	G	0.02381	2.153
6	28894755	C	G	0.023756	2.152
13	53936286	T	G	0.023494	2.15
7	1915423	G	A	0.023566	2.15
5	120057800	C	T	0.02341	2.149
18	50454257	C	T	0.023042	2.145
6	28883895	T	G	0.023051	2.145
13	53932939	A	G	0.022728	2.142
6	32425487	G	T	0.022749	2.142
1	174462525	C	T	0.022273	2.137
9	123499999	A	G	0.0223	2.137
6	31326175	G	T	0.022104	2.135
10	106778834	G	A	0.022032	2.134
17	19977614	G	T	0.02195	2.134
1	72753112	A	G	0.021596	2.13
11	46231998	A	G	0.02164	2.13
1	117818243	A	G	0.021539	2.129
17	50291181	C	A	0.021494	2.129
17	50312430	A	G	0.021472	2.129
16	25353267	G	T	0.02143	2.128
17	65880385	A	C	0.02145	2.128
3	49991852	G	A	0.021437	2.128
12	123638070	A	T	0.021285	2.127
3	50158191	T	C	0.021315	2.127
3	84273571	G	C	0.021212	2.126
13	53770683	C	T	0.021009	2.124
11	113268059	G	A	0.020807	2.122
8	66227163	G	A	0.020797	2.122
3	49872124	T	C	0.020603	2.12
6	98433708	A	C	0.020633	2.12
3	49701983	G	A	0.020125	2.115
6	98413502	G	C	0.019937	2.113
6	29058997	A	T	0.019489	2.108
5	120061858	G	A	0.0192	2.105
6	29052572	C	T	0.018864	2.102
7	1935598	T	C	0.018735	2.101
12	123666948	A	G	0.018497	2.098
17	50261956	A	T	0.018479	2.098
17	50299063	A	G	0.018399	2.097
3	49744392	A	G	0.018305	2.096
3	49822909	G	A	0.018268	2.096
6	28746802	G	A	0.018305	2.096
6	98415180	C	T	0.018222	2.095
9	96278784	T	G	0.018053	2.094
4	90671670	A	T	0.017951	2.093
7	82444112	C	T	0.018014	2.093
18	52821361	C	T	0.017328	2.086
6	34668694	C	T	0.017179	2.085
3	49408816	G	C	0.016966	2.083
6	98421767	C	T	0.016657	2.08
7	1855531	G	A	0.01671	2.08
5	140158957	A	G	0.016377	2.077
9	122668048	C	T	0.016423	2.077
11	113259332	G	A	0.016116	2.074
17	19919886	C	A	0.016073	2.074
7	1843200	C	G	0.016079	2.074
6	34645322	G	T	0.015998	2.073
17	50300731	G	A	0.015918	2.072
17	47045321	T	C	0.015677	2.07
3	49651210	G	A	0.015475	2.068
5	120112223	C	T	0.015474	2.068
7	114018191	T	A	0.01545	2.067
15	74126239	G	A	0.015192	2.065
3	50049299	T	G	0.015252	2.065
6	29568068	A	G	0.015172	2.065
17	50314350	C	T	0.015157	2.064
6	28796455	A	C	0.014858	2.061
18	50531232	A	G	0.014272	2.056
6	29006493	T	G	0.014342	2.056
5	120066633	A	G	0.014255	2.055
6	29057971	T	C	0.014129	2.054
6	30249182	T	C	0.014161	2.054
3	50122965	T	C	0.013922	2.052
13	53930992	A	T	0.013828	2.051
4	67865095	A	G	0.01382	2.051
17	50270268	C	T	0.013682	2.05
18	52847554	A	G	0.01373	2.05
11	113386391	C	T	0.013408	2.047
12	109980516	C	T	0.013397	2.047
9	127635406	T	C	0.013085	2.044
10	106670574	G	A	0.012815	2.041
3	49476263	T	C	0.012674	2.04
17	50340123	C	T	0.012472	2.038
10	106476601	T	C	0.012333	2.036
6	28982287	G	A	0.012012	2.033
3	49352522	A	T	0.011856	2.032
12	110010866	A	G	0.011813	2.031
13	53989975	T	G	0.011778	2.031
7	3560033	A	C	0.011847	2.031
7	3574991	A	C	0.011777	2.031
17	65826090	C	G	0.011662	2.03
7	1973970	C	T	0.011509	2.028
12	109869218	A	T	0.011104	2.024
12	123887369	C	T	0.011073	2.024
18	50887961	G	A	0.010947	2.023
15	74146072	G	A	0.010937	2.022
9	96440808	C	A	0.010693	2.02
11	113289037	G	A	0.010468	2.018
6	29405888	T	G	0.010522	2.018
12	123663660	G	A	0.010237	2.016
18	50301832	C	T	0.010319	2.016
11	113386347	T	G	0.009869	2.012
4	174358851	A	G	0.009761	2.011
6	34814099	T	G	0.009698	2.01
3	49542273	T	C	0.009573	2.009
18	50854411	G	A	0.009489	2.008
17	47047114	A	G	0.009269	2.006
3	136492149	T	C	0.009162	2.005
13	53943333	C	T	0.008945	2.003
7	1992582	A	C	0.008897	2.002
5	153136066	G	A	0.00879	2.001
13	53941218	T	A	0.008698	2
17	50307888	G	A	0.008079	1.994
3	84400693	G	T	0.007957	1.993
5	120156622	C	T	0.007981	1.993
9	96442899	G	A	0.007952	1.993
1	98345517	G	C	0.00767	1.99
17	47010008	G	A	0.007492	1.989
9	127944978	G	T	0.007436	1.988
12	123861452	G	A	0.007102	1.985
6	28926026	G	T	0.007124	1.985
1	174060062	A	G	0.006832	1.982
18	52900949	C	T	0.006713	1.981
3	50108792	C	A	0.006636	1.98
4	151205598	A	C	0.006505	1.979
4	151182830	T	A	0.00628	1.977
12	123845351	C	T	0.006168	1.976
19	18836741	G	A	0.006227	1.976
18	52903682	A	G	0.005959	1.974
6	31597915	A	G	0.006025	1.974
6	34795102	A	G	0.005976	1.974
7	109132062	T	C	0.005887	1.973
18	52898874	A	C	0.005778	1.972
2	51056186	A	G	0.005829	1.972
6	29547764	T	C	0.005804	1.972
10	106599009	T	C	0.005438	1.969
18	77579812	A	G	0.005491	1.969
2	27239949	G	T	0.005442	1.969
17	47041247	G	A	0.005296	1.967
5	120134557	A	G	0.005112	1.966
7	1948454	C	T	0.005095	1.965
6	34738990	C	T	0.004979	1.964
9	122659318	A	C	0.005006	1.964
2	51006822	C	A	0.004895	1.963
3	50022292	G	A	0.004816	1.963
7	1914679	A	C	0.004786	1.962
12	109862335	G	A	0.004459	1.959
18	52897656	C	T	0.004488	1.959
12	123716376	C	T	0.004324	1.958
13	53776098	C	T	0.004103	1.956
3	49777660	T	C	0.004044	1.955
11	112865906	T	C	0.003968	1.954
3	49206767	C	T	0.003955	1.954
2	51086538	C	A	0.003774	1.953
4	2885315	C	T	0.003812	1.953
4	2941988	T	C	0.003533	1.95
4	174355494	T	C	0.003519	1.95
1	117962929	A	T	0.003409	1.949
4	3003739	A	G	0.003407	1.949
9	96435650	A	G	0.003407	1.949
3	49513910	G	A	0.003265	1.948
3	50070853	A	G	0.002962	1.945
3	136492403	G	A	0.002966	1.945
4	140862671	C	T	0.002856	1.944
4	2988275	G	A	0.002741	1.943
2	53091691	A	G	0.00243	1.94
12	123518866	T	C	0.002035	1.936
15	74136047	C	A	0.002019	1.936
18	50414093	T	G	0.001916	1.935
1	174465164	A	G	0.001796	1.934
10	106643661	T	C	0.001803	1.934
2	52952072	T	C	0.001788	1.934
4	2917476	G	A	0.001809	1.934
3	49866584	T	G	0.001288	1.929
15	74255547	T	G	0.001122	1.927
3	49959148	A	G	0.000814	1.924
12	123767929	G	A	0.000647	1.923
5	120155697	C	G	0.000419	1.921
1	98342067	C	A	0.000388	1.92
18	35171653	G	A	-0.000134	1.915
18	26575341	G	C	-0.000269	1.914
4	2999804	A	G	-0.000258	1.914
12	109975211	A	T	-0.000356	1.913
4	2991040	G	A	-0.000486	1.912
6	28699691	G	A	-0.000814	1.909
5	120109442	A	G	-0.000941	1.908
5	120154484	T	C	-0.001418	1.903
6	28801442	G	A	-0.002159	1.896
18	52879296	C	G	-0.00281	1.89
9	96364456	T	C	-0.002821	1.89
5	133902288	C	T	-0.00289	1.889
3	50047404	C	T	-0.003128	1.887
6	28967038	A	G	-0.003153	1.887
12	123742093	T	G	-0.003222	1.886
6	29452411	A	G	-0.003415	1.885
9	96362923	A	T	-0.003314	1.885
7	2081914	G	A	-0.003546	1.883
17	20027063	A	G	-0.003711	1.882
18	50302225	G	C	-0.003758	1.881
18	52870837	T	G	-0.003957	1.879
9	120521096	T	C	-0.004024	1.879
6	34635809	A	C	-0.004091	1.878
2	50994255	G	T	-0.004168	1.877
12	123703226	T	A	-0.004336	1.876
12	123647725	G	C	-0.004576	1.874
7	114017246	G	A	-0.004561	1.874
2	32686582	A	G	-0.005082	1.869
5	120028775	C	T	-0.005528	1.865
7	2002733	T	C	-0.005506	1.865
6	29006250	C	T	-0.005636	1.864
1	98371449	A	T	-0.005711	1.863
2	32552611	A	G	-0.005711	1.863
5	153177053	C	T	-0.00582	1.862
7	1950809	C	T	-0.006259	1.858
18	35160143	G	A	-0.006434	1.857
18	50536188	C	G	-0.00673	1.854
2	51071537	C	T	-0.006921	1.852
6	29010824	T	C	-0.006872	1.852
2	50986128	T	C	-0.00719	1.85
3	49249871	C	T	-0.007393	1.848
5	120115326	C	G	-0.007395	1.848
12	123760109	T	A	-0.007562	1.846
6	30364508	C	T	-0.007609	1.846
6	98518836	T	C	-0.007584	1.846
3	136314119	T	C	-0.007788	1.844
10	106761616	C	T	-0.007885	1.843
18	50747191	A	C	-0.007921	1.843
18	52902885	G	C	-0.008064	1.842
5	120059189	T	G	-0.008157	1.841
1	72764289	C	T	-0.008263	1.84
3	136328665	G	C	-0.008485	1.838
3	84335216	A	G	-0.008669	1.836
3	135943509	G	A	-0.008754	1.835
17	65949993	G	A	-0.008887	1.834
2	51063911	C	T	-0.009107	1.832
3	136353074	G	C	-0.009152	1.832
2	51106480	A	G	-0.009301	1.83
18	53456801	T	C	-0.009431	1.829
4	3281869	G	A	-0.009456	1.829
18	53418551	T	C	-0.009655	1.827
5	7416007	C	A	-0.009603	1.827
3	49773236	G	A	-0.009778	1.826
7	3561071	A	T	-0.009758	1.826
6	32418710	C	A	-0.009906	1.825
6	34476644	T	G	-0.009856	1.825
9	127902495	A	G	-0.010048	1.823
14	69568742	A	G	-0.010164	1.822
4	2868514	G	A	-0.01035	1.821
6	98408610	A	G	-0.01068	1.818
10	106674031	G	A	-0.0108	1.817
17	20132894	G	A	-0.010789	1.817
17	65876915	T	C	-0.010767	1.817
1	117830219	T	C	-0.010814	1.816
12	123644056	C	A	-0.010845	1.816
12	123689386	T	C	-0.010851	1.816
18	26576311	T	C	-0.010823	1.816
7	3342339	C	T	-0.010864	1.816
6	27792644	C	T	-0.010943	1.815
6	29248194	A	G	-0.011152	1.813
7	2082841	A	G	-0.011169	1.813
7	3511560	A	C	-0.011504	1.81
6	34627437	T	C	-0.011678	1.809
10	106520042	G	C	-0.011935	1.806
7	2080114	G	A	-0.012074	1.805
6	98395205	T	C	-0.01239	1.802
7	1890002	C	T	-0.012457	1.802
18	52787581	G	A	-0.01314	1.796
4	140906390	T	C	-0.013226	1.795
18	52887069	T	C	-0.013661	1.791
12	123686127	A	C	-0.013948	1.788
12	123810425	C	T	-0.014128	1.787
6	34830754	C	T	-0.01409	1.787
1	117854559	T	C	-0.01446	1.784
3	135931586	A	G	-0.014402	1.784
3	49951316	T	C	-0.014757	1.781
6	29007294	C	T	-0.014858	1.78
7	3561716	T	A	-0.014933	1.78
11	113304457	G	A	-0.014956	1.779
6	31607050	C	T	-0.014963	1.779
16	71774896	T	G	-0.015127	1.778
4	2975804	C	T	-0.015112	1.778
5	140165624	G	A	-0.015127	1.778
3	50089690	G	T	-0.015197	1.777
6	34755312	A	C	-0.015243	1.777
7	114021410	C	T	-0.015172	1.777
3	50074641	G	T	-0.015442	1.775
4	3200079	A	G	-0.015646	1.773
3	49477466	G	A	-0.015874	1.771
3	49988065	G	A	-0.015863	1.771
3	136380698	T	A	-0.015974	1.77
18	26579061	A	G	-0.016229	1.768
10	106767510	G	T	-0.016487	1.766
7	146692467	G	A	-0.016726	1.764
6	98412949	G	T	-0.016972	1.761
18	50886142	A	C	-0.017129	1.76
16	31048280	C	T	-0.0175	1.757
18	50753741	G	A	-0.017615	1.756
6	31593476	A	G	-0.017614	1.756
1	72938495	C	T	-0.01772	1.755
17	20000761	G	C	-0.017655	1.755
12	123709927	G	A	-0.017835	1.754
2	208066895	G	C	-0.017935	1.753
2	50953849	G	A	-0.018049	1.752
11	113436072	A	G	-0.018225	1.75
5	120102103	C	T	-0.018343	1.749
6	98487056	G	C	-0.018369	1.749
9	96458338	G	T	-0.01836	1.749
1	201865763	A	G	-0.01847	1.748
5	120115397	C	T	-0.01849	1.748
18	52896630	G	T	-0.018826	1.745
13	53960886	G	T	-0.01901	1.744
17	20172447	A	G	-0.019256	1.741
17	65843325	C	G	-0.019331	1.741
3	50115245	G	A	-0.019449	1.74
3	84656669	C	A	-0.019451	1.74
5	140185132	G	A	-0.019556	1.739
3	49219669	C	T	-0.019633	1.738
4	140933476	T	C	-0.019736	1.737
6	32420512	C	T	-0.019978	1.735
9	122658898	A	C	-0.02016	1.734
14	42157545	G	C	-0.020192	1.733
1	201870221	A	G	-0.020479	1.731
12	109895168	C	G	-0.020418	1.731
17	65930772	A	G	-0.020506	1.731
1	98353416	A	G	-0.020852	1.728
14	42148209	G	A	-0.020865	1.727
8	66266131	A	C	-0.02093	1.727
6	29083675	G	A	-0.021276	1.724
9	128483352	T	G	-0.021705	1.72
15	74124776	C	G	-0.021793	1.719
7	3559233	T	C	-0.021917	1.718
9	96223572	C	T	-0.022088	1.717
6	98423765	C	A	-0.022313	1.715
15	74114857	C	T	-0.022987	1.709
18	50613595	A	C	-0.023145	1.708
3	50046046	G	T	-0.023152	1.708
10	106667902	G	A	-0.02342	1.705
3	50028385	G	A	-0.023577	1.704
3	49771990	A	G	-0.023849	1.702
7	1921362	C	T	-0.023864	1.702
1	98344088	T	C	-0.023935	1.701
6	98532427	T	G	-0.023978	1.701
9	123491675	A	C	-0.024147	1.699
3	50216114	C	T	-0.024272	1.698
5	120120064	A	G	-0.024255	1.698
5	120156120	A	G	-0.024371	1.697
11	112893856	A	G	-0.024561	1.696
12	123724880	C	T	-0.024642	1.695
1	40018509	C	T	-0.024841	1.693
12	123655481	A	C	-0.024864	1.693
4	67844850	A	G	-0.024945	1.692
3	49975654	C	T	-0.025204	1.69
3	49506900	C	T	-0.025522	1.687
4	3284186	A	T	-0.025707	1.686
3	49430883	G	A	-0.025885	1.684
2	51098879	G	T	-0.026092	1.683
3	136279390	T	C	-0.026054	1.683
9	122670451	G	A	-0.026023	1.683
17	65888784	A	G	-0.026207	1.682
9	127926271	G	A	-0.026155	1.682
1	117830338	G	A	-0.026263	1.681
8	66265205	T	G	-0.026295	1.681
6	98416272	G	A	-0.026573	1.678
9	96231171	T	C	-0.0268	1.677
18	52877429	T	C	-0.026889	1.676
7	114029863	A	G	-0.026825	1.676
6	28916872	T	C	-0.026954	1.675
18	50445136	T	A	-0.027419	1.671
17	50303220	C	T	-0.027549	1.67
17	50271048	G	A	-0.027864	1.668
17	65841318	C	T	-0.027867	1.668
17	65878217	G	C	-0.027838	1.668
3	49749705	A	C	-0.027772	1.668
17	47011755	G	A	-0.027905	1.667
3	50017478	A	G	-0.028106	1.666
5	92411293	C	T	-0.028029	1.666
6	98527087	C	T	-0.028003	1.666
7	114318097	C	T	-0.028013	1.666
3	49533094	C	G	-0.028332	1.664
1	98335004	G	C	-0.028519	1.662
6	98338208	T	G	-0.028499	1.662
8	66238263	C	T	-0.028519	1.662
4	2978620	T	C	-0.028679	1.661
6	98506125	A	G	-0.02894	1.659
3	77239045	T	G	-0.029175	1.657
3	84399221	C	T	-0.029086	1.657
1	118033110	C	A	-0.029311	1.655
9	127673949	C	T	-0.029405	1.655
6	29241555	A	C	-0.029517	1.654
12	123633424	G	A	-0.02968	1.652
3	50008566	A	G	-0.029754	1.652
17	47008546	C	T	-0.029799	1.651
4	2959672	A	G	-0.02984	1.651
17	19971848	G	A	-0.030038	1.649
8	73889570	T	C	-0.030095	1.649
12	109880523	G	A	-0.030253	1.648
6	28866529	A	T	-0.030204	1.648
10	106674116	C	T	-0.030474	1.646
17	65875184	G	A	-0.030406	1.646
4	67842147	C	T	-0.03046	1.646
7	1989976	C	T	-0.030499	1.646
18	50762855	C	G	-0.030518	1.645
7	2106928	C	T	-0.03053	1.645
3	136618909	G	C	-0.030648	1.644
6	35133074	A	G	-0.030683	1.644
1	117822086	G	A	-0.030917	1.642
17	50341984	G	A	-0.03106	1.641
7	114137940	A	G	-0.031063	1.641
6	28985543	C	G	-0.031359	1.638
6	29085228	G	A	-0.031998	1.633
2	208069148	C	T	-0.032122	1.632
4	67848024	G	A	-0.032121	1.632
5	120041221	A	T	-0.03209	1.632
9	96222617	G	A	-0.032216	1.631
3	136127570	G	A	-0.032407	1.63
7	3575897	A	G	-0.032917	1.626
2	208046312	G	A	-0.033158	1.624
3	49432321	C	T	-0.033075	1.624
6	98527018	G	A	-0.033065	1.624
4	3284560	T	C	-0.03342	1.621
1	118002102	C	T	-0.033547	1.62
12	123649486	A	G	-0.033623	1.62
6	30260982	C	T	-0.033671	1.619
7	3568041	T	A	-0.033766	1.619
15	74192006	T	G	-0.033872	1.618
6	28767254	T	C	-0.033856	1.618
12	123622209	A	G	-0.034109	1.616
17	46964406	G	C	-0.034442	1.613
4	140908755	G	A	-0.034653	1.611
9	127849318	A	C	-0.034681	1.611
2	51071788	T	A	-0.034862	1.61
12	109965512	C	G	-0.035349	1.606
4	2962452	C	T	-0.035367	1.606
18	52800652	G	A	-0.035445	1.605
9	127612399	C	T	-0.035675	1.603
1	67158874	A	T	-0.035786	1.602
12	123686224	T	C	-0.035767	1.602
3	182617906	G	A	-0.035804	1.602
3	50107512	G	A	-0.035898	1.601
6	29253756	C	T	-0.036086	1.6
2	51039164	G	T	-0.036231	1.599
2	51055156	C	A	-0.036791	1.594
11	112874603	A	T	-0.03706	1.592
17	50303110	C	G	-0.037039	1.592
18	50445517	C	T	-0.037178	1.591
14	42168893	G	A	-0.037234	1.59
17	19985340	A	G	-0.03729	1.59
2	208046261	G	A	-0.037266	1.59
7	114336114	C	T	-0.037372	1.589
14	69566093	G	A	-0.037523	1.588
3	49512588	A	G	-0.0376	1.587
5	7402656	T	C	-0.037814	1.586
6	98526943	C	T	-0.037751	1.586
4	2997194	G	A	-0.037979	1.584
16	30948397	A	G	-0.038341	1.582
3	83751084	G	A	-0.038244	1.582
12	109859830	C	T	-0.038508	1.58
3	49878113	T	C	-0.038605	1.579
16	89682006	T	C	-0.039043	1.576
12	123708063	A	G	-0.039161	1.575
12	110001195	A	G	-0.039221	1.574
12	123642955	C	G	-0.039281	1.574
2	208044470	G	A	-0.039289	1.574
6	27913370	A	G	-0.039317	1.574
7	146688107	C	T	-0.039239	1.574
6	28534833	C	G	-0.039524	1.572
12	110050001	A	T	-0.039679	1.571
12	123664205	C	T	-0.039686	1.571
13	53759006	C	T	-0.039675	1.571
18	50454139	C	G	-0.039672	1.571
5	140165568	T	C	-0.039622	1.571
7	1881527	G	C	-0.039852	1.569
6	98411631	A	G	-0.040039	1.568
4	103345983	C	T	-0.040139	1.567
6	28548674	G	A	-0.040103	1.567
6	28756136	G	A	-0.040114	1.567
12	123822711	G	A	-0.04023	1.566
6	28765033	G	T	-0.040403	1.565
5	92356570	G	A	-0.040563	1.564
3	136108603	C	A	-0.04081	1.562
7	3511595	A	C	-0.040969	1.561
17	47039302	A	T	-0.041057	1.56
1	174057626	C	T	-0.04122	1.559
11	113294976	T	C	-0.041288	1.558
2	51046482	T	A	-0.041659	1.555
3	49558716	C	T	-0.041769	1.554
2	32508393	G	C	-0.0422	1.551
6	98481058	G	A	-0.042501	1.548
4	67866704	T	A	-0.042739	1.547
5	140173597	G	A	-0.042704	1.547
7	3571955	A	G	-0.04287	1.546
17	19946516	C	A	-0.042939	1.545
11	112889846	A	G	-0.043076	1.544
8	66218989	G	A	-0.043032	1.544
6	34680570	T	C	-0.043295	1.542
5	120112811	G	A	-0.043587	1.54
17	65827443	C	T	-0.043705	1.539
3	135908178	G	A	-0.043751	1.539
3	50038664	G	A	-0.043845	1.538
6	28926891	C	T	-0.043818	1.538
18	53443429	C	T	-0.044124	1.536
6	29014450	G	T	-0.044195	1.535
7	1932936	G	A	-0.044343	1.534
7	4042724	G	A	-0.044451	1.533
17	50340168	G	A	-0.044643	1.532
3	49458355	G	C	-0.044544	1.532
3	49678307	A	T	-0.044618	1.532
3	84276062	G	T	-0.044584	1.532
6	28700457	G	C	-0.044582	1.532
10	106765368	C	T	-0.044718	1.531
17	20217375	G	A	-0.044754	1.531
6	34728735	G	A	-0.044674	1.531
3	49710479	A	T	-0.044918	1.53
6	98525837	C	T	-0.044805	1.53
4	174356664	C	T	-0.045282	1.527
10	106766267	A	G	-0.045377	1.526
13	53685678	G	A	-0.045399	1.526
3	49391082	C	T	-0.045441	1.525
6	31585821	A	C	-0.045662	1.524
18	50450623	C	T	-0.045737	1.523
3	83651661	A	C	-0.045844	1.522
5	120049338	G	A	-0.045822	1.522
6	28988583	A	G	-0.045858	1.522
3	49790682	C	G	-0.045988	1.521
13	53939545	A	G	-0.046157	1.52
3	84157141	G	A	-0.046114	1.52
5	120100784	A	G	-0.046953	1.514
2	52948366	A	T	-0.046999	1.513
6	98497095	G	A	-0.047047	1.513
3	136308138	C	T	-0.047217	1.512
6	34749849	A	G	-0.047312	1.511
6	34618958	C	G	-0.047398	1.51
3	49644193	T	C	-0.047616	1.509
15	74340336	G	C	-0.04774	1.508
6	29097127	G	A	-0.047743	1.508
6	29575003	G	A	-0.047755	1.508
2	211349092	A	G	-0.047857	1.507
4	2993423	C	G	-0.047901	1.506
11	112883761	C	A	-0.048239	1.504
2	52953213	T	G	-0.048212	1.504
4	2955145	T	C	-0.048404	1.503
5	120019498	T	C	-0.048424	1.502
16	31131174	G	A	-0.048813	1.499
3	84188374	C	T	-0.048917	1.499
12	123659542	C	T	-0.048959	1.498
18	50446344	A	G	-0.049103	1.497
3	76211681	A	C	-0.049162	1.497
6	32380785	G	A	-0.049239	1.496
8	66222068	T	C	-0.04928	1.496
1	40012230	C	T	-0.049569	1.494
2	211353553	C	T	-0.049494	1.494
4	3216815	C	G	-0.049851	1.492
12	109988891	T	G	-0.049896	1.491
6	32379101	T	C	-0.050094	1.49
17	65955284	A	G	-0.050184	1.489
2	51093698	C	T	-0.050488	1.487
3	49439440	A	G	-0.050405	1.487
1	72871144	A	G	-0.050749	1.485
17	50297907	A	G	-0.05069	1.485
17	50334040	C	A	-0.051021	1.483
18	50302147	C	T	-0.051017	1.483
9	122662720	G	T	-0.051225	1.481
7	3351414	C	T	-0.051366	1.48
3	49745235	G	A	-0.051577	1.478
6	28762605	G	C	-0.051575	1.478
12	123663351	G	A	-0.051732	1.477
3	135932494	T	C	-0.05183	1.477
2	51044785	T	C	-0.051924	1.476
6	98353749	G	T	-0.051872	1.476
3	182531596	A	G	-0.052212	1.474
17	65825248	T	C	-0.052285	1.473
6	98310727	G	A	-0.052273	1.473
6	30293585	G	T	-0.052406	1.472
1	98346177	T	C	-0.052592	1.471
7	2090129	G	C	-0.052593	1.471
17	47040333	G	A	-0.05272	1.47
2	51094250	T	G	-0.052879	1.469
7	1852753	C	T	-0.05297	1.468
3	84269729	T	C	-0.053144	1.467
18	50451500	A	C	-0.053234	1.466
4	140864455	C	T	-0.053259	1.466
8	73895113	T	C	-0.053418	1.465
18	50450490	T	C	-0.053482	1.464
17	65848522	G	T	-0.053677	1.463
3	49307872	T	C	-0.053817	1.462
17	50314078	C	T	-0.053947	1.461
11	113378952	C	A	-0.054012	1.46
17	19889442	T	C	-0.054097	1.46
18	50454598	C	T	-0.054016	1.46
2	27129309	A	C	-0.054118	1.459
6	29003630	C	T	-0.05466	1.455
9	127619553	C	G	-0.054747	1.455
1	98328093	C	T	-0.054794	1.454
6	28362558	G	A	-0.054801	1.454
2	51046807	T	C	-0.054913	1.453
11	112878547	T	A	-0.055061	1.452
6	29501299	A	G	-0.055175	1.452
12	123638580	T	A	-0.055262	1.451
3	49378088	G	A	-0.055259	1.451
4	2978552	T	G	-0.055242	1.451
18	26574758	A	T	-0.055463	1.449
1	117966161	T	C	-0.055866	1.446
2	27181112	G	T	-0.056071	1.445
17	50335807	T	C	-0.056179	1.444
2	27201857	T	C	-0.05662	1.441
12	123829116	G	A	-0.056737	1.44
5	140157427	G	T	-0.056719	1.44
7	1829495	C	G	-0.056812	1.439
18	52897856	C	T	-0.057049	1.438
1	174418922	G	C	-0.057101	1.437
12	123694206	T	C	-0.057198	1.437
18	50445228	T	C	-0.05717	1.437
5	92335416	C	T	-0.057118	1.437
18	50448757	A	T	-0.057358	1.435
7	109214139	T	G	-0.057397	1.435
10	106745104	T	G	-0.057521	1.434
6	98420653	A	G	-0.057642	1.433
1	98342685	C	A	-0.057948	1.431
17	65855104	T	A	-0.058266	1.429
3	49269758	G	T	-0.058279	1.429
3	49539222	G	A	-0.058451	1.427
7	2025001	G	C	-0.058471	1.427
18	50751425	G	C	-0.05873	1.425
3	135978797	T	C	-0.058795	1.425
9	96422119	C	T	-0.058839	1.425
12	110015893	A	G	-0.059193	1.422
6	98342812	G	T	-0.059184	1.422
6	98445008	C	A	-0.05913	1.422
9	96414935	T	C	-0.059423	1.42
16	71727862	C	T	-0.059555	1.419
18	52889180	T	A	-0.059582	1.419
17	19936466	G	A	-0.059714	1.418
2	50945777	G	C	-0.059716	1.418
7	3510346	A	G	-0.059904	1.417
6	29576096	T	C	-0.060044	1.416
18	35167222	T	C	-0.060641	1.411
7	1915493	A	C	-0.060714	1.411
19	45422160	C	G	-0.061168	1.408
1	40052108	C	G	-0.061333	1.407
12	123712712	G	T	-0.061231	1.407
3	182585500	T	G	-0.061227	1.407
4	140903155	C	T	-0.061239	1.407
10	106792734	T	C	-0.06189	1.402
17	65918807	A	G	-0.062386	1.399
18	50452338	C	A	-0.062368	1.399
5	120108019	C	T	-0.062403	1.399
6	27508083	A	G	-0.062415	1.399
1	98322379	C	T	-0.062609	1.397
6	31879158	A	T	-0.062724	1.397
2	51036493	C	T	-0.06276	1.396
7	2099331	A	G	-0.062774	1.396
1	72945128	A	G	-0.062913	1.395
3	136404467	T	C	-0.062917	1.395
6	28916876	G	A	-0.062974	1.395
6	29156363	C	A	-0.062939	1.395
6	31586742	G	A	-0.062903	1.395
7	82433922	C	A	-0.062951	1.395
4	140923030	T	C	-0.063181	1.393
12	123725827	T	C	-0.06332	1.392
6	98421721	T	C	-0.063288	1.392
6	28942833	G	A	-0.06366	1.39
12	109868040	G	A	-0.063799	1.389
14	42521352	G	C	-0.063798	1.389
17	65837193	C	G	-0.063949	1.388
18	53427481	T	C	-0.064229	1.386
3	49780844	G	A	-0.064536	1.384
7	3571961	T	C	-0.064502	1.384
13	53766576	T	G	-0.064692	1.383
13	53930508	A	G	-0.065126	1.379
3	49866392	C	T	-0.066238	1.372
3	50074773	A	G	-0.066236	1.372
1	117825819	C	T	-0.066392	1.371
4	2870745	G	C	-0.066381	1.371
18	50843269	C	A	-0.066452	1.37
6	34638847	G	A	-0.066502	1.37
1	98352053	A	T	-0.066538	1.369
4	67852672	G	A	-0.066587	1.369
6	98400651	T	C	-0.066572	1.369
3	49490780	G	A	-0.066753	1.368
6	27228090	C	A	-0.066819	1.368
6	34676826	C	T	-0.066778	1.368
18	77548817	G	C	-0.066984	1.366
7	1914997	G	C	-0.067118	1.365
6	34503279	A	C	-0.067621	1.362
6	98532484	A	G	-0.06759	1.362
5	153162394	G	A	-0.067787	1.361
7	114107594	C	G	-0.067734	1.361
17	66012211	G	C	-0.067875	1.36
18	26576530	C	T	-0.067878	1.36
6	29163103	A	G	-0.068052	1.359
7	117052880	C	T	-0.068342	1.357
2	211350813	T	G	-0.068564	1.355
8	66229214	G	A	-0.068541	1.355
5	140156318	T	G	-0.068813	1.354
2	27151842	C	T	-0.068934	1.353
6	34503517	A	C	-0.068909	1.353
22	42120864	G	A	-0.069111	1.352
12	123477311	T	C	-0.069334	1.35
3	49661634	C	T	-0.069401	1.35
2	27182155	C	T	-0.069467	1.349
4	67882263	C	A	-0.069557	1.348
13	53922531	G	A	-0.069768	1.347
2	208033349	G	T	-0.069718	1.347
3	83773512	T	C	-0.069753	1.347
2	27161060	A	G	-0.069852	1.346
4	103284865	C	T	-0.07011	1.345
6	28983572	A	T	-0.070032	1.345
12	123742563	T	C	-0.070365	1.343
7	21531161	G	A	-0.070338	1.343
18	52800390	A	G	-0.070462	1.342
15	74123088	G	T	-0.070625	1.341
4	67885100	T	A	-0.070869	1.339
6	30265488	T	C	-0.071016	1.338
17	50311047	T	C	-0.07124	1.337
2	27179963	C	T	-0.07146	1.335
5	140185448	G	A	-0.07147	1.335
1	117913965	A	C	-0.071698	1.334
11	113293501	A	G	-0.071877	1.332
17	65867911	G	C	-0.071928	1.332
2	144487090	A	G	-0.072148	1.331
18	35156196	A	G	-0.072518	1.328
6	34546560	C	T	-0.072567	1.328
17	65886048	T	C	-0.072981	1.325
3	182523388	G	A	-0.07301	1.325
5	119994451	T	C	-0.073035	1.325
7	2078981	C	T	-0.072926	1.325
3	136250348	A	G	-0.073227	1.323
3	136504258	A	C	-0.073485	1.322
17	19985914	A	G	-0.073549	1.321
9	120519765	G	T	-0.073613	1.321
17	65881959	A	G	-0.073739	1.32
3	50207227	C	T	-0.073696	1.32
6	34498923	C	T	-0.073714	1.32
18	77580712	G	A	-0.073929	1.319
3	49624065	T	C	-0.073848	1.319
2	51045533	G	A	-0.073951	1.318
4	140938452	C	T	-0.073987	1.318
11	113374567	G	T	-0.074421	1.315
2	51123943	C	T	-0.074608	1.314
6	28990195	T	C	-0.07521	1.31
6	28782601	C	A	-0.075277	1.309
6	28940438	G	T	-0.075547	1.308
17	65859233	C	A	-0.075676	1.307
12	123719585	G	C	-0.075835	1.306
18	53321026	G	A	-0.075848	1.306
2	211351479	T	C	-0.075747	1.306
3	49286618	T	G	-0.07583	1.306
6	34689939	T	G	-0.075723	1.306
6	28714761	A	C	-0.075997	1.305
9	123498335	C	T	-0.075875	1.305
5	92362700	T	C	-0.076076	1.304
6	29046943	G	A	-0.076105	1.304
4	102921704	T	A	-0.07659	1.301
3	49714225	T	C	-0.076821	1.299
5	120095027	C	A	-0.076945	1.298
6	98535875	T	A	-0.077009	1.298
4	3298800	T	C	-0.077121	1.297
11	112878254	C	A	-0.077817	1.292
7	2096255	C	T	-0.077841	1.292
1	98370375	G	C	-0.077962	1.291
10	106766398	G	A	-0.078204	1.29
18	26574861	C	A	-0.078166	1.29
3	49960388	T	C	-0.078295	1.289
3	84366826	A	T	-0.078556	1.288
1	117819933	A	G	-0.078657	1.287
10	106764748	G	A	-0.078668	1.287
17	19973199	G	A	-0.078653	1.287
6	29118596	C	G	-0.078829	1.286
1	72932316	G	T	-0.078967	1.285
5	153186237	G	T	-0.078992	1.285
12	123705242	A	G	-0.079109	1.284
6	28786884	G	A	-0.079083	1.284
13	53979151	G	C	-0.079407	1.282
6	29570841	A	G	-0.079861	1.279
1	98376245	C	T	-0.080567	1.274
11	113300601	C	T	-0.080555	1.274
7	114009931	C	T	-0.080544	1.274
5	120092361	C	A	-0.080773	1.273
5	140168811	T	G	-0.080843	1.273
18	35176161	A	G	-0.080852	1.272
6	28701516	T	A	-0.080904	1.272
6	27765899	A	G	-0.081586	1.268
6	98533102	T	G	-0.081576	1.268
11	113374847	T	G	-0.081779	1.266
2	211355390	G	C	-0.081804	1.266
6	98459736	A	G	-0.082043	1.265
17	65839210	A	G	-0.082243	1.263
3	49959156	C	A	-0.082354	1.263
6	30114289	C	T	-0.08251	1.262
1	117832617	C	T	-0.082693	1.261
6	28591385	A	T	-0.082691	1.261
4	102896591	T	G	-0.082822	1.26
7	3333179	G	T	-0.082835	1.26
9	127658227	A	G	-0.083108	1.258
12	109937907	C	T	-0.083241	1.257
14	42145815	G	C	-0.083306	1.257
6	34794088	C	T	-0.083295	1.257
3	49763338	T	C	-0.083593	1.255
12	123671310	T	C	-0.084234	1.251
12	123620270	C	G	-0.084376	1.25
3	49455986	G	T	-0.084599	1.248
1	117827683	C	A	-0.084772	1.247
11	113364647	G	T	-0.084936	1.246
13	53928246	T	C	-0.085067	1.245
3	84559963	C	T	-0.085195	1.244
6	31884823	T	C	-0.085331	1.244
3	182615459	A	G	-0.085349	1.243
6	29565373	A	G	-0.085446	1.243
7	2104364	A	G	-0.085487	1.243
17	50298441	C	A	-0.085559	1.242
3	49483193	C	T	-0.085781	1.241
6	98340936	T	C	-0.085676	1.241
7	1856273	C	T	-0.085887	1.24
8	73907806	T	C	-0.08584	1.24
11	112861443	G	A	-0.085974	1.239
3	49799729	T	C	-0.086042	1.239
6	29482133	A	T	-0.086269	1.238
6	98341457	C	T	-0.086148	1.238
3	135939586	G	A	-0.086336	1.237
4	3001927	A	G	-0.086526	1.236
17	50339911	T	C	-0.086738	1.235
9	96369496	A	C	-0.086721	1.235
3	50169715	C	T	-0.086891	1.234
2	51047313	A	C	-0.087216	1.232
3	83867237	C	T	-0.087123	1.232
3	136305476	C	G	-0.087494	1.23
3	49916710	C	T	-0.087871	1.227
4	2916931	G	A	-0.087898	1.227
18	52887565	C	T	-0.088047	1.226
1	174533614	G	A	-0.088274	1.225
3	49624095	T	G	-0.088264	1.225
15	74256872	C	T	-0.088485	1.224
9	96274830	A	G	-0.088482	1.224
3	136451746	G	T	-0.088612	1.223
3	136487559	A	G	-0.088719	1.222
10	106764193	A	C	-0.088952	1.221
3	136508281	G	A	-0.088861	1.221
15	74133413	T	C	-0.089089	1.22
6	29564911	C	T	-0.089109	1.22
1	174050667	A	G	-0.089188	1.219
3	84473525	T	C	-0.089223	1.219
3	49473077	G	A	-0.089333	1.218
5	140183325	G	C	-0.089445	1.218
18	52901607	A	G	-0.089738	1.216
7	2099361	T	C	-0.089755	1.216
13	53936109	A	G	-0.089956	1.214
3	50064424	G	A	-0.090092	1.214
7	1941003	T	C	-0.090163	1.213
3	49216472	T	C	-0.090709	1.21
6	31591928	A	G	-0.090617	1.21
17	65923083	T	A	-0.090958	1.208
1	98326447	G	A	-0.091267	1.206
1	174076864	G	C	-0.091353	1.206
5	140145949	G	A	-0.091371	1.206
11	112877409	T	A	-0.091844	1.203
14	69701863	C	A	-0.091736	1.203
6	34828553	T	C	-0.091796	1.203
3	83607380	A	T	-0.091903	1.202
1	117976473	A	G	-0.092242	1.2
18	50845830	G	T	-0.092662	1.198
5	120155739	T	C	-0.092631	1.198
3	136063707	C	T	-0.092835	1.197
2	144128618	A	G	-0.09308	1.195
3	50131459	A	T	-0.093242	1.194
18	53210302	G	T	-0.093637	1.192
6	29225678	A	C	-0.093674	1.191
12	123619838	G	A	-0.093887	1.19
3	84386601	A	G	-0.093889	1.19
7	1877311	T	C	-0.094153	1.189
13	53886795	C	T	-0.094206	1.188
17	65880259	T	C	-0.094254	1.188
6	31641485	T	C	-0.094379	1.187
16	30945887	G	A	-0.094577	1.186
6	34691724	C	T	-0.094603	1.186
12	123745178	C	G	-0.094693	1.185
18	52800351	G	A	-0.09469	1.185
11	113372671	C	T	-0.095183	1.182
4	67821874	C	G	-0.095216	1.182
7	1865260	G	A	-0.095503	1.18
3	49388633	T	C	-0.095846	1.178
6	29564486	T	G	-0.095856	1.178
7	82444372	G	A	-0.096016	1.177
9	96253470	G	C	-0.096399	1.175
12	123528405	G	A	-0.096582	1.174
5	120167471	C	T	-0.096638	1.174
6	98339769	A	G	-0.096629	1.174
7	2085553	T	C	-0.096505	1.174
3	182617604	C	A	-0.096779	1.173
3	136226498	T	C	-0.0969	1.172
9	123497595	G	A	-0.096811	1.172
17	19926251	C	T	-0.097537	1.168
6	31579956	G	T	-0.097489	1.168
9	96373818	G	A	-0.097892	1.166
3	49825326	C	A	-0.098201	1.164
11	113303929	C	T	-0.098378	1.163
2	144125926	A	C	-0.098398	1.163
13	53752028	A	G	-0.098608	1.162
6	29021504	C	A	-0.098715	1.161
4	2960430	C	T	-0.099025	1.159
5	120045806	C	T	-0.099216	1.158
1	174521519	C	T	-0.099737	1.155
6	30410988	G	C	-0.099688	1.155
12	109981678	C	T	-0.099916	1.154
3	49880399	G	A	-0.099952	1.154
3	84177153	G	C	-0.10016	1.153
6	31646683	A	G	-0.100109	1.153
11	113292920	G	A	-0.100496	1.151
5	119992221	A	G	-0.100442	1.151
12	109989228	G	T	-0.100511	1.15
18	52873839	G	C	-0.100641	1.15
7	2070680	G	A	-0.100609	1.15
1	201878620	T	C	-0.101134	1.147
4	140930511	G	A	-0.101025	1.147
15	74328141	G	T	-0.101689	1.144
17	47035596	C	T	-0.101659	1.144
11	112867061	A	G	-0.101993	1.142
10	106647485	C	G	-0.102091	1.141
12	123668022	A	G	-0.10214	1.141
17	65885485	A	G	-0.102139	1.141
6	29148051	C	G	-0.102174	1.141
9	127961612	G	A	-0.102328	1.14
5	139973696	G	T	-0.102598	1.138
3	49575367	G	A	-0.10287	1.137
7	2020904	G	C	-0.10369	1.132
1	174411645	G	A	-0.103835	1.131
6	98438038	T	G	-0.103782	1.131
2	27155848	C	T	-0.103994	1.13
3	49200627	A	G	-0.104592	1.127
4	2928577	T	C	-0.104488	1.127
4	67831628	C	A	-0.104465	1.127
1	40048009	G	A	-0.104718	1.126
3	49423274	A	G	-0.10471	1.126
3	182585686	A	T	-0.104629	1.126
18	50323437	A	G	-0.104849	1.125
2	27147272	A	G	-0.10495	1.125
5	120123777	A	G	-0.10507	1.124
6	98468284	A	G	-0.105075	1.124
7	82448405	C	T	-0.1052	1.123
3	50174848	G	A	-0.106012	1.119
6	29301942	T	C	-0.106019	1.119
12	109851488	C	G	-0.106153	1.118
18	50741130	A	G	-0.106092	1.118
4	2908955	G	C	-0.106576	1.115
5	120126507	G	A	-0.106821	1.114
17	19882060	C	G	-0.107069	1.113
5	119977969	C	T	-0.106982	1.113
1	98334990	G	T	-0.107531	1.11
6	34706982	G	C	-0.107538	1.11
4	2971064	G	A	-0.107843	1.108
1	174068049	G	A	-0.108159	1.106
15	74138354	C	G	-0.108296	1.106
12	123891865	T	G	-0.10864	1.104
5	120173829	A	T	-0.108544	1.104
6	34731649	G	A	-0.108793	1.103
3	135905546	T	G	-0.109031	1.101
7	114326813	A	G	-0.109177	1.101
2	27128529	T	C	-0.10948	1.099
3	135998521	A	T	-0.109488	1.099
4	140910964	G	A	-0.109614	1.098
4	151189878	A	G	-0.109579	1.098
2	27140573	C	T	-0.109848	1.097
6	29236242	A	G	-0.110116	1.095
14	42499155	C	T	-0.110429	1.094
2	27165202	T	C	-0.110932	1.091
6	98535424	T	G	-0.111161	1.09
1	72751552	A	G	-0.111394	1.088
3	49646981	T	C	-0.111503	1.088
3	50159844	T	C	-0.111511	1.088
4	67894485	A	G	-0.11139	1.088
6	34569720	C	T	-0.111453	1.088
2	27183793	G	A	-0.111653	1.087
7	114310053	G	T	-0.1116	1.087
15	74253635	A	G	-0.111856	1.086
18	53393895	T	C	-0.112034	1.085
7	1913270	G	A	-0.112038	1.085
7	114023285	C	A	-0.112077	1.084
17	65885783	G	A	-0.112732	1.081
2	27179492	G	A	-0.112743	1.081
4	67876678	G	A	-0.112685	1.081
2	27167320	A	G	-0.112922	1.08
15	74127711	A	G	-0.113251	1.078
18	53416114	T	A	-0.113473	1.077
18	50302448	C	T	-0.113732	1.075
18	50895766	G	T	-0.113826	1.075
4	67856471	G	A	-0.113893	1.074
2	208044947	C	T	-0.11422	1.073
3	77307430	C	A	-0.114942	1.069
3	84329957	C	A	-0.114818	1.069
17	65866035	G	A	-0.115418	1.066
18	52809681	G	C	-0.115391	1.066
17	65962238	T	G	-0.115652	1.065
18	35160655	C	T	-0.11557	1.065
3	49675334	C	G	-0.115691	1.065
3	49971514	C	A	-0.11583	1.064
3	50077804	G	A	-0.115813	1.064
6	98408170	G	A	-0.115973	1.063
12	123890276	C	T	-0.116115	1.062
17	65879578	G	C	-0.116258	1.062
4	140864757	G	T	-0.116225	1.062
3	50043654	C	T	-0.116593	1.06
5	120065746	A	G	-0.116721	1.059
6	27525198	C	T	-0.116717	1.059
18	50894002	A	C	-0.11699	1.058
6	29083365	G	C	-0.116935	1.058
2	27212596	G	A	-0.117185	1.057
3	49615624	G	T	-0.117144	1.057
12	123618603	C	T	-0.11748	1.055
18	52874724	T	G	-0.117465	1.055
2	144492914	C	G	-0.117518	1.055
1	98342417	G	A	-0.117785	1.053
10	106674995	A	G	-0.117921	1.053
15	74255121	G	T	-0.117867	1.053
6	98413511	G	A	-0.117902	1.053
6	32380860	C	A	-0.118236	1.051
1	117944663	G	A	-0.118397	1.05
1	174111115	C	T	-0.118351	1.05
10	106532215	T	C	-0.118418	1.05
1	174534242	A	G	-0.119087	1.046
4	3151813	C	T	-0.119569	1.044
6	29051397	C	T	-0.119606	1.044
2	32750879	G	A	-0.119662	1.043
3	84224057	C	A	-0.120162	1.041
4	3015001	G	A	-0.120204	1.04
18	35179808	G	A	-0.120492	1.039
6	32378877	C	T	-0.120596	1.038
6	98532774	C	T	-0.120896	1.037
18	52871764	G	A	-0.121062	1.036
6	98535471	T	A	-0.121015	1.036
7	4043931	T	C	-0.121195	1.035
17	47040762	T	C	-0.121344	1.034
6	98502794	A	C	-0.121641	1.033
2	51050170	T	C	-0.121804	1.032
13	53684256	C	A	-0.122465	1.029
3	136101242	T	G	-0.122968	1.026
6	32381210	T	C	-0.123378	1.024
11	113291588	G	A	-0.123526	1.023
3	50025158	G	A	-0.123533	1.023
4	67852632	C	A	-0.123484	1.023
6	34692585	A	G	-0.123548	1.023
1	98375391	C	T	-0.123944	1.021
3	49975334	A	G	-0.123867	1.021
3	182514636	A	C	-0.123953	1.021
6	30301600	C	T	-0.123909	1.021
3	49835450	C	T	-0.124553	1.018
3	84197931	G	A	-0.124496	1.018
6	29563858	A	G	-0.124497	1.018
3	83612937	T	G	-0.124667	1.017
6	28981244	A	G	-0.124602	1.017
3	136018141	T	C	-0.125041	1.015
6	31325115	A	G	-0.125137	1.015
1	117889006	T	C	-0.125311	1.014
15	74137276	A	G	-0.125642	1.012
6	29544551	A	C	-0.125737	1.012
6	34764443	A	G	-0.125947	1.011
8	66276210	G	T	-0.12581	1.011
7	2028968	G	T	-0.126051	1.01
7	2083161	G	T	-0.125967	1.01
9	96276135	T	C	-0.126118	1.01
18	50750684	A	T	-0.126442	1.008
1	117903516	C	T	-0.126712	1.007
4	151183334	G	A	-0.126563	1.007
2	144122222	A	C	-0.126873	1.006
6	27930081	A	C	-0.126894	1.006
11	113365084	C	T	-0.127305	1.004
13	53881665	G	A	-0.127475	1.003
5	120110114	T	A	-0.12769	1.002
6	34552110	A	G	-0.127859	1.001
9	96226511	A	T	-0.127892	1.001
14	69751530	T	C	-0.128177	0.999
18	52897698	G	A	-0.128157	0.999
4	3281369	A	G	-0.128145	0.999
1	174064481	T	A	-0.128464	0.998
8	73896742	G	A	-0.128383	0.998
9	96365753	G	A	-0.12884	0.996
18	50440399	A	T	-0.129102	0.995
7	3560221	G	C	-0.12925	0.994
7	1953416	G	A	-0.129453	0.993
1	98359342	C	T	-0.129501	0.992
10	106781761	T	G	-0.130419	0.988
2	27178129	G	A	-0.130316	0.988
17	50335972	C	T	-0.130641	0.987
12	123614813	G	C	-0.130882	0.986
3	49438803	C	T	-0.131019	0.985
9	127843943	C	A	-0.130962	0.985
10	106569253	A	G	-0.131657	0.982
6	28898526	A	G	-0.13157	0.982
7	1970229	C	T	-0.131719	0.981
17	65975385	C	T	-0.132075	0.98
3	49579331	T	G	-0.132009	0.98
9	96430122	T	G	-0.132472	0.978
2	208042581	C	A	-0.132702	0.977
4	67876527	G	A	-0.132766	0.976
17	20125400	G	A	-0.133243	0.974
3	49609477	C	G	-0.133933	0.97
8	66282815	G	T	-0.133977	0.97
15	74117512	T	C	-0.135054	0.965
17	65833224	T	G	-0.135075	0.965
17	50336294	C	T	-0.13568	0.962
10	106781929	G	A	-0.135949	0.961
2	208067301	A	G	-0.135892	0.961
12	123695918	C	T	-0.136325	0.959
2	32555760	G	A	-0.136502	0.958
7	114074257	C	T	-0.136575	0.958
18	52818166	A	G	-0.13724	0.954
12	123654778	C	T	-0.137502	0.953
17	47027270	G	A	-0.137557	0.953
3	50008864	C	T	-0.137553	0.953
7	1929019	G	T	-0.137433	0.953
3	49346130	T	C	-0.137811	0.952
10	106521872	C	T	-0.137927	0.951
3	49581559	C	A	-0.137976	0.951
3	84232575	G	C	-0.137911	0.951
4	140912991	T	C	-0.137837	0.951
12	109973979	G	C	-0.138099	0.95
18	50301765	T	C	-0.138735	0.947
2	51096242	T	C	-0.139323	0.944
17	46962853	C	G	-0.139963	0.941
3	83705086	T	A	-0.140111	0.941
3	83713507	A	T	-0.13998	0.941
9	96259582	C	T	-0.140043	0.941
3	49601255	T	C	-0.140239	0.94
3	182624759	C	T	-0.140163	0.94
7	114312651	T	A	-0.140423	0.939
18	52851692	A	G	-0.140718	0.938
3	49232014	G	A	-0.140775	0.937
7	2087923	C	G	-0.140833	0.937
1	117995899	A	C	-0.141079	0.936
17	47046276	A	G	-0.141168	0.936
3	49874246	C	T	-0.141063	0.936
6	30129676	A	C	-0.141336	0.935
3	49687043	T	C	-0.141492	0.934
15	74136827	G	A	-0.14196	0.932
2	51099265	T	G	-0.142275	0.93
6	29632198	G	A	-0.142365	0.93
7	3547206	T	G	-0.142611	0.929
14	42164112	G	C	-0.142762	0.928
14	42097937	A	G	-0.143104	0.927
5	120097929	C	T	-0.1429	0.927
6	30264624	C	T	-0.14296	0.927
3	49537839	C	G	-0.143303	0.926
3	50011540	T	C	-0.143498	0.925
4	140940364	A	C	-0.143396	0.925
3	136492637	G	A	-0.143814	0.923
13	53977365	C	A	-0.143995	0.922
3	49407660	G	C	-0.144059	0.922
2	27196299	G	A	-0.144289	0.921
3	136237573	C	T	-0.144332	0.921
6	28970100	C	T	-0.144442	0.92
6	31327504	T	C	-0.144809	0.919
6	98328587	T	A	-0.144717	0.919
12	109909011	A	G	-0.145014	0.918
7	3547888	A	G	-0.144901	0.918
2	27178965	C	G	-0.145466	0.916
3	84202006	A	T	-0.145447	0.916
8	66261560	G	C	-0.145306	0.916
10	106550727	A	T	-0.145514	0.915
6	98425218	C	G	-0.145797	0.914
3	49681704	A	G	-0.146483	0.911
3	49878395	A	G	-0.147413	0.907
4	2994107	T	G	-0.147593	0.906
3	50078541	C	T	-0.147728	0.905
12	123674251	G	A	-0.14794	0.904
3	136493661	C	G	-0.147942	0.904
2	27183970	C	T	-0.148178	0.903
11	113259658	G	T	-0.148539	0.902
3	49579876	A	G	-0.148377	0.902
7	3521733	C	G	-0.148544	0.902
17	50294365	C	G	-0.149497	0.897
5	120153619	C	T	-0.149581	0.897
18	77567761	T	G	-0.150876	0.891
6	28778364	C	T	-0.151153	0.89
3	136240366	T	C	-0.151306	0.889
5	120154517	G	C	-0.151356	0.889
6	29045632	G	A	-0.151424	0.889
9	96362967	G	A	-0.151573	0.888
18	52873180	C	A	-0.15169	0.887
6	34601825	C	G	-0.151723	0.887
17	66023011	G	A	-0.152215	0.885
7	1961814	C	A	-0.152288	0.885
3	49554241	T	C	-0.152544	0.884
7	1887037	T	C	-0.152414	0.884
1	174078860	T	C	-0.152598	0.883
12	123701270	A	C	-0.152581	0.883
17	65967443	C	T	-0.152867	0.882
3	49287759	T	C	-0.152926	0.882
3	50059866	T	C	-0.152928	0.882
12	109852199	C	T	-0.153248	0.881
9	96364755	G	A	-0.153155	0.881
3	136421291	C	A	-0.153475	0.88
10	106683643	T	A	-0.153523	0.879
17	20221400	A	G	-0.153724	0.878
3	136255483	C	T	-0.153984	0.877
6	29563067	T	G	-0.154134	0.877
11	113381832	C	T	-0.154379	0.876
3	182629855	C	G	-0.154342	0.876
12	123615098	C	A	-0.1544	0.875
15	74323201	C	T	-0.154617	0.874
4	174356073	C	T	-0.154744	0.874
1	174075924	T	G	-0.155005	0.873
2	51063289	C	G	-0.155028	0.873
11	112877408	T	C	-0.155079	0.872
17	65835452	A	T	-0.155204	0.872
3	83867600	G	A	-0.155238	0.872
3	84201014	C	T	-0.155439	0.871
10	106781048	A	G	-0.155588	0.87
7	3348307	C	G	-0.155716	0.87
1	98318162	A	G	-0.15578	0.869
12	109866528	C	A	-0.156105	0.868
18	50301411	G	A	-0.156047	0.868
17	65847060	A	G	-0.156615	0.866
18	52845852	G	A	-0.156619	0.866
14	42102855	C	G	-0.157121	0.864
17	47045322	G	A	-0.156946	0.864
4	151193980	A	C	-0.157045	0.864
5	120097719	G	C	-0.157393	0.862
3	49438221	G	A	-0.157991	0.86
5	92360881	C	T	-0.158171	0.859
5	140136804	A	C	-0.158358	0.858
7	2052318	C	T	-0.158358	0.858
5	120115857	C	A	-0.158601	0.857
7	1928823	C	T	-0.159423	0.854
6	29034376	G	A	-0.159557	0.853
6	29097247	G	A	-0.159603	0.853
9	122660054	C	A	-0.15957	0.853
18	52887682	A	G	-0.159766	0.852
7	114015707	C	A	-0.159937	0.852
1	98345614	A	T	-0.160172	0.851
3	50236373	A	G	-0.160276	0.85
4	2990338	G	T	-0.160668	0.848
17	20009042	A	C	-0.161127	0.846
6	29586986	C	T	-0.16127	0.846
13	53747011	A	G	-0.161439	0.845
13	53781644	T	C	-0.16144	0.845
18	50452015	G	A	-0.161509	0.845
6	34681188	G	A	-0.161826	0.844
11	113364803	C	T	-0.161983	0.843
13	53683163	A	G	-0.162161	0.842
8	66222891	G	T	-0.162454	0.841
3	49804119	A	G	-0.162584	0.84
4	2995291	A	G	-0.162692	0.84
6	29036678	A	G	-0.162742	0.84
7	3548100	C	T	-0.162608	0.84
5	120134357	A	G	-0.162934	0.839
3	84424761	C	A	-0.163151	0.838
3	83890231	G	T	-0.163279	0.837
17	65853651	C	T	-0.16358	0.836
3	49401153	T	C	-0.163696	0.836
3	136475426	C	T	-0.163568	0.836
17	19958654	G	C	-0.163932	0.835
4	67856704	C	T	-0.164029	0.834
4	2979030	C	T	-0.164339	0.833
5	7413203	C	G	-0.164317	0.833
6	30303368	G	T	-0.16445	0.833
12	123667950	T	C	-0.16453	0.832
12	123862447	C	T	-0.164507	0.832
3	50078221	T	C	-0.164808	0.831
1	117831056	G	T	-0.16524	0.829
3	136203337	G	A	-0.165326	0.829
6	29556759	C	T	-0.16561	0.828
3	49410066	A	C	-0.165737	0.827
4	67875548	C	A	-0.165706	0.827
6	98452680	T	C	-0.165744	0.827
13	53711854	T	C	-0.166071	0.826
17	65837215	T	C	-0.16602	0.826
12	109893156	A	G	-0.166224	0.825
4	90657186	C	T	-0.166351	0.825
10	106766383	A	G	-0.166592	0.824
2	51030570	T	C	-0.166571	0.824
3	49762662	G	T	-0.166547	0.824
3	83645386	T	C	-0.166525	0.824
6	28776391	C	G	-0.166721	0.823
18	50450617	G	C	-0.167091	0.822
15	74139078	G	A	-0.167159	0.821
4	140933304	C	G	-0.167195	0.821
11	113278764	C	T	-0.167435	0.82
6	34585344	C	T	-0.167497	0.82
12	123758235	C	G	-0.167863	0.819
6	30187290	G	A	-0.167861	0.819
7	1829835	C	T	-0.167855	0.819
6	28755650	C	T	-0.167997	0.818
4	67847743	G	T	-0.168158	0.817
7	1977294	G	A	-0.168483	0.816
4	151191830	G	T	-0.169011	0.814
3	49220448	G	A	-0.16914	0.813
3	49626306	G	A	-0.16951	0.812
17	50336913	T	C	-0.169829	0.811
18	53422907	G	A	-0.169609	0.811
1	174539790	C	A	-0.170739	0.807
17	50337962	G	A	-0.170613	0.807
9	127933747	C	T	-0.170607	0.807
14	42161283	A	C	-0.17087	0.806
18	50448631	G	C	-0.171098	0.805
9	96414654	G	A	-0.171165	0.805
3	136275948	G	A	-0.171558	0.804
2	27179371	A	G	-0.171713	0.803
3	50022074	G	A	-0.172097	0.801
5	120149753	A	T	-0.172151	0.801
9	96453325	C	T	-0.172343	0.801
3	49858142	A	G	-0.172551	0.8
5	120111253	T	C	-0.172363	0.8
7	1945442	C	G	-0.172511	0.8
3	136271916	T	C	-0.172904	0.798
6	31325529	T	C	-0.173124	0.797
9	127650321	G	C	-0.173403	0.796
3	49442548	G	A	-0.173838	0.795
3	49391240	C	T	-0.174209	0.793
5	140160127	C	T	-0.174159	0.793
6	98528404	G	A	-0.174567	0.792
17	65829358	A	C	-0.174804	0.791
6	29579991	T	A	-0.174718	0.791
7	109132039	T	G	-0.174698	0.791
2	53097030	A	G	-0.174913	0.79
4	140909241	T	G	-0.174937	0.79
2	51064402	C	T	-0.175386	0.789
14	69595427	G	A	-0.176081	0.786
2	27151590	T	C	-0.176344	0.785
12	123692305	T	C	-0.176499	0.784
2	211355495	A	G	-0.176526	0.784
14	42092565	C	T	-0.176828	0.783
4	140925529	T	A	-0.17683	0.783
6	34777401	G	T	-0.176717	0.783
13	53773615	T	C	-0.177145	0.782
4	140909717	C	G	-0.177138	0.782
6	31619024	T	G	-0.177153	0.782
17	47033201	C	A	-0.177563	0.78
6	98450232	A	T	-0.177823	0.779
3	49690496	C	T	-0.178313	0.777
6	98518198	A	C	-0.178257	0.777
2	27157396	G	A	-0.178576	0.776
4	140938116	T	C	-0.178659	0.776
15	74278126	C	T	-0.178849	0.775
17	46962021	G	A	-0.17877	0.775
13	53761574	C	T	-0.179339	0.773
7	1971226	G	A	-0.179483	0.773
5	120132274	C	T	-0.179622	0.772
6	98525726	C	T	-0.180111	0.77
13	53678839	A	G	-0.180371	0.769
6	98496988	G	A	-0.180564	0.769
17	20064072	T	C	-0.180615	0.768
3	49997963	G	A	-0.180795	0.768
2	27151586	T	C	-0.180863	0.767
2	51052952	A	G	-0.181352	0.766
5	120167701	G	C	-0.181265	0.766
4	90666291	G	A	-0.181438	0.765
7	3557894	T	G	-0.181577	0.765
3	49224210	A	G	-0.181958	0.763
9	96445224	A	G	-0.182115	0.763
3	136474267	A	G	-0.182619	0.761
9	96247761	C	T	-0.182934	0.76
12	123721177	T	G	-0.183094	0.759
3	49828021	G	C	-0.183353	0.758
6	98488641	C	A	-0.183648	0.757
13	53757567	T	C	-0.184331	0.754
2	53266129	C	T	-0.184458	0.754
3	50161717	A	C	-0.184435	0.754
6	28928167	T	C	-0.184328	0.754
6	98420848	G	T	-0.18449	0.754
8	73892686	C	A	-0.184863	0.752
9	96447466	A	C	-0.185259	0.751
5	133904350	C	T	-0.185485	0.75
1	118040232	T	C	-0.186191	0.748
3	136621338	A	G	-0.186114	0.748
13	53946802	C	T	-0.18638	0.747
7	1932629	C	G	-0.186223	0.747
7	1821008	A	G	-0.186718	0.746
10	106555151	T	C	-0.187341	0.743
17	19990142	T	A	-0.187483	0.743
17	47042496	G	A	-0.187325	0.743
5	120065919	T	A	-0.18739	0.743
6	28780514	G	A	-0.18744	0.743
5	120112502	T	A	-0.187583	0.742
2	51102647	C	A	-0.188243	0.74
9	127613733	T	C	-0.188392	0.739
3	182556608	G	A	-0.188662	0.738
16	31137712	C	T	-0.189138	0.737
6	34689126	C	A	-0.189173	0.737
7	1950616	G	A	-0.189093	0.737
1	174079700	C	G	-0.189372	0.736
6	29090028	C	T	-0.189306	0.736
3	84216618	T	C	-0.189826	0.734
3	84443114	G	A	-0.190015	0.734
6	30216186	C	T	-0.189806	0.734
4	3000551	G	T	-0.190179	0.733
7	3343747	A	G	-0.190358	0.732
11	112918985	G	A	-0.190856	0.731
17	50296779	A	C	-0.191011	0.73
9	127851968	G	C	-0.191194	0.729
5	92361578	G	A	-0.191479	0.728
12	109998591	T	C	-0.19184	0.727
17	65840809	G	T	-0.191843	0.727
4	2891195	G	A	-0.192608	0.724
3	83651289	G	A	-0.192892	0.723
2	211350709	G	A	-0.193511	0.721
1	118013322	G	A	-0.19369	0.72
6	29546004	A	G	-0.193915	0.72
5	120094229	A	G	-0.194142	0.719
17	50276929	C	G	-0.194394	0.718
17	66039618	G	A	-0.194375	0.718
5	140171442	C	T	-0.194364	0.718
2	27169490	T	C	-0.195028	0.716
14	42150128	C	T	-0.195309	0.715
3	49406708	G	A	-0.195334	0.715
3	83666172	A	T	-0.195372	0.714
6	34622676	A	G	-0.19561	0.714
7	2104951	A	G	-0.195552	0.714
17	65835617	G	A	-0.196027	0.712
6	98454680	A	T	-0.196182	0.712
6	34552797	G	A	-0.19641	0.711
6	98481755	C	T	-0.196468	0.711
5	140180737	C	T	-0.197021	0.709
2	208049168	G	A	-0.197482	0.707
5	56037878	G	A	-0.198064	0.705
6	29566948	A	G	-0.198502	0.704
4	2946481	A	G	-0.198763	0.703
6	98340128	C	G	-0.198555	0.703
11	113443753	C	T	-0.198975	0.702
6	98337728	G	A	-0.199389	0.701
7	1820158	A	G	-0.200594	0.696
9	127926190	G	T	-0.20075	0.696
12	123746510	C	T	-0.201266	0.694
6	29007088	T	C	-0.201622	0.693
15	74142116	C	T	-0.201768	0.692
17	50341352	A	G	-0.201939	0.692
7	3556548	G	C	-0.201967	0.692
2	211348330	T	A	-0.202256	0.691
3	84367614	C	T	-0.202171	0.691
9	96256847	G	A	-0.202243	0.691
3	49439924	T	C	-0.202721	0.689
3	49991167	G	T	-0.202917	0.689
12	123672634	T	C	-0.203177	0.688
2	27151643	G	A	-0.203058	0.688
3	50003246	C	T	-0.203107	0.688
5	120154381	G	A	-0.203442	0.687
3	84249545	C	T	-0.203801	0.686
6	98449723	A	G	-0.204031	0.685
6	34618937	T	C	-0.20439	0.684
18	50845140	T	G	-0.20458	0.683
12	123753492	C	G	-0.204715	0.682
2	51096033	T	G	-0.205468	0.68
9	96363647	C	T	-0.205382	0.68
9	96362115	G	A	-0.205884	0.679
1	117936955	C	T	-0.206095	0.678
11	113350620	C	G	-0.206655	0.676
7	114010165	C	T	-0.206617	0.676
9	128721295	C	T	-0.206587	0.676
13	53927404	A	G	-0.20744	0.673
3	50071677	G	A	-0.20751	0.673
9	96279447	A	C	-0.207507	0.673
17	65841129	G	A	-0.207852	0.672
9	96239090	C	T	-0.208625	0.67
5	153176073	G	T	-0.208901	0.669
6	28706663	T	C	-0.209046	0.668
18	52874720	C	T	-0.209431	0.667
8	73901639	C	G	-0.209453	0.667
6	29071904	A	C	-0.209773	0.666
17	65853437	C	T	-0.20999	0.665
4	3285477	T	A	-0.209961	0.665
13	53752340	G	A	-0.210272	0.664
17	50301060	A	G	-0.210425	0.664
17	65863466	T	C	-0.210356	0.664
6	110972494	T	C	-0.210759	0.663
5	120084621	G	C	-0.210939	0.662
6	98521600	A	G	-0.211298	0.661
9	123498290	A	G	-0.211201	0.661
6	28848694	G	T	-0.211713	0.66
1	117822227	T	A	-0.211838	0.659
12	123618544	G	T	-0.211818	0.659
17	65968003	A	G	-0.212013	0.659
4	3004112	G	A	-0.211989	0.659
9	127833905	C	T	-0.212005	0.659
18	50746748	C	T	-0.212073	0.658
4	67835734	A	T	-0.212331	0.658
3	50024758	G	T	-0.21289	0.656
3	84270424	G	C	-0.212792	0.656
6	34674316	G	T	-0.212934	0.656
6	34706201	C	T	-0.212817	0.656
6	98539519	C	T	-0.213011	0.655
11	112892570	G	A	-0.213558	0.654
2	211352424	A	T	-0.21337	0.654
13	53888275	G	A	-0.213877	0.653
9	96433349	G	C	-0.213864	0.653
6	29245503	C	G	-0.213928	0.652
6	34777533	G	A	-0.214004	0.652
2	208049581	G	A	-0.2145	0.651
6	29010153	G	T	-0.2146	0.65
7	1866946	G	A	-0.215269	0.648
7	3683147	C	T	-0.215468	0.648
11	113365141	G	C	-0.216075	0.646
6	28945166	C	G	-0.215914	0.646
2	27212526	A	C	-0.216403	0.645
3	49214303	G	T	-0.216401	0.645
3	49286797	G	A	-0.216366	0.645
17	50289205	G	T	-0.216639	0.644
13	53956469	C	A	-0.217379	0.642
9	96270756	C	T	-0.2173	0.642
3	49436584	C	T	-0.217875	0.64
4	140931632	A	T	-0.217951	0.64
5	140201420	T	C	-0.217749	0.64
13	53750990	C	T	-0.218461	0.638
15	74117603	C	T	-0.218435	0.638
10	106560225	T	A	-0.219325	0.636
1	72906385	G	A	-0.219601	0.635
1	117932949	G	A	-0.219472	0.635
6	31723389	C	T	-0.219959	0.634
6	31880611	T	C	-0.219908	0.634
3	50043341	A	T	-0.220293	0.633
17	65830282	A	G	-0.220525	0.632
17	47036294	G	A	-0.221258	0.63
13	53924489	G	C	-0.221366	0.629
7	114142250	A	G	-0.222205	0.627
6	98448147	T	A	-0.222445	0.626
3	83609341	T	G	-0.222854	0.625
4	140917009	T	C	-0.22283	0.625
13	53934620	C	T	-0.222955	0.624
7	3330994	C	T	-0.223199	0.624
18	50879700	T	A	-0.223759	0.622
4	140937628	G	A	-0.223753	0.622
3	49441847	A	G	-0.224873	0.619
3	83598497	C	T	-0.224751	0.619
9	96217447	A	G	-0.225323	0.617
9	96232874	G	T	-0.225423	0.617
1	117818856	G	C	-0.225625	0.616
6	29000873	C	T	-0.226249	0.615
4	2873835	C	G	-0.226417	0.614
7	1947390	T	A	-0.226382	0.614
17	65887622	A	G	-0.227437	0.611
2	50993490	T	C	-0.227579	0.611
10	106635678	T	C	-0.228103	0.609
12	123636841	A	G	-0.228249	0.609
4	3284305	A	G	-0.227996	0.609
5	92361227	A	G	-0.228212	0.609
6	98415577	T	G	-0.228201	0.609
10	106731970	G	A	-0.228401	0.608
18	26578364	G	A	-0.228473	0.608
6	29394427	G	A	-0.228421	0.608
4	2984761	G	A	-0.229093	0.606
2	27131849	T	G	-0.229515	0.605
15	74150392	A	G	-0.229875	0.604
3	49220137	A	G	-0.229652	0.604
1	174062911	T	C	-0.230203	0.603
10	106533795	T	C	-0.230677	0.601
17	20243114	G	T	-0.230907	0.601
5	120008191	G	A	-0.230991	0.601
6	29078734	T	C	-0.230732	0.601
6	32381736	T	A	-0.230886	0.601
15	74127092	T	A	-0.231869	0.598
17	65938655	G	A	-0.23198	0.598
5	120112504	C	A	-0.231927	0.598
1	72874456	A	G	-0.232097	0.597
15	74329213	G	A	-0.232157	0.597
17	50335054	A	G	-0.232353	0.597
14	47386441	C	A	-0.232994	0.595
18	50449427	C	T	-0.233323	0.594
3	50030858	C	T	-0.233369	0.594
4	2944746	T	C	-0.233339	0.594
6	29021612	T	C	-0.233248	0.594
2	51063307	C	T	-0.233941	0.592
3	83634270	T	C	-0.233976	0.592
6	98522436	C	G	-0.234056	0.592
15	74257070	G	C	-0.234641	0.59
7	21533758	T	C	-0.234551	0.59
3	49451691	G	A	-0.234927	0.589
2	208043913	T	C	-0.235363	0.588
2	208046557	T	C	-0.235328	0.588
5	120152732	C	T	-0.235231	0.588
6	28710562	A	G	-0.235341	0.588
5	120102186	A	G	-0.235732	0.587
3	136210074	C	T	-0.236074	0.586
6	29097769	C	A	-0.235903	0.586
6	98498950	C	G	-0.237255	0.583
4	3002313	G	A	-0.237646	0.582
17	50339516	C	T	-0.238007	0.581
9	96235585	G	A	-0.238027	0.58
11	112931624	C	T	-0.238795	0.578
12	123653556	C	T	-0.239452	0.577
7	117083407	C	T	-0.239183	0.577
15	74128350	G	A	-0.240113	0.575
17	19939835	C	G	-0.240143	0.575
2	27198148	C	T	-0.240004	0.575
6	29161100	G	A	-0.24013	0.575
9	122669622	A	G	-0.240076	0.575
1	118071982	G	A	-0.240498	0.574
18	50884529	C	A	-0.240219	0.574
1	174084104	G	A	-0.240954	0.572
2	27168411	G	A	-0.241709	0.57
3	77313689	G	T	-0.241637	0.57
5	140188401	A	G	-0.242159	0.569
1	72924057	C	T	-0.242413	0.568
6	30109773	G	A	-0.242505	0.568
19	18834124	C	T	-0.243171	0.566
6	32379682	T	C	-0.24363	0.565
17	19905931	C	T	-0.244151	0.564
6	98514302	G	A	-0.244189	0.564
6	28935666	T	C	-0.244892	0.562
7	1937261	G	A	-0.244711	0.562
8	66230538	C	G	-0.245173	0.561
3	84309532	C	T	-0.245436	0.56
6	34634263	G	A	-0.245957	0.559
6	29248460	G	A	-0.246359	0.558
17	65945536	C	G	-0.24669	0.557
3	49994442	G	T	-0.246587	0.557
9	96254464	A	G	-0.246483	0.557
11	113292212	G	C	-0.247119	0.556
9	127647800	G	A	-0.246932	0.556
14	69703588	G	C	-0.248165	0.553
3	49317338	T	C	-0.248255	0.553
9	96443165	C	A	-0.248122	0.553
2	51052659	G	C	-0.248841	0.551
3	135898984	T	C	-0.249005	0.551
6	98535957	G	A	-0.248718	0.551
17	65861059	G	T	-0.249366	0.55
3	84261341	G	A	-0.249091	0.55
6	98429337	T	C	-0.249355	0.55
12	123658258	A	G	-0.250305	0.547
15	74276560	T	C	-0.250517	0.547
1	72901141	T	G	-0.250853	0.546
18	50836414	A	G	-0.250847	0.546
5	56030658	T	G	-0.250689	0.546
13	53682783	A	C	-0.251272	0.545
18	50836953	C	T	-0.251552	0.544
15	74253039	C	T	-0.252403	0.542
3	49488984	T	C	-0.252107	0.542
4	140946939	C	T	-0.252158	0.542
5	120131507	C	T	-0.252377	0.542
18	52884920	A	G	-0.252507	0.541
9	127612548	G	C	-0.25267	0.541
16	25338151	A	G	-0.252964	0.54
5	120157105	C	A	-0.252877	0.54
9	120520708	A	G	-0.253279	0.539
3	49997064	T	C	-0.253775	0.538
15	74138913	G	A	-0.254563	0.536
3	83749497	G	A	-0.25482	0.535
4	2943672	G	C	-0.254855	0.535
4	67874897	G	A	-0.255146	0.535
9	127663698	C	T	-0.255063	0.535
4	3001872	A	T	-0.255458	0.534
12	123783994	C	T	-0.255716	0.533
18	52839844	C	T	-0.256123	0.532
2	27168743	C	T	-0.256247	0.532
3	136339970	G	A	-0.256683	0.531
7	2051503	C	G	-0.25641	0.531
1	98362040	T	C	-0.256885	0.53
1	118018672	C	T	-0.257048	0.53
3	50053111	T	C	-0.257265	0.529
17	65874495	C	T	-0.258706	0.526
9	122659596	C	T	-0.259081	0.525
12	109904318	C	T	-0.259294	0.524
12	123692965	A	T	-0.259293	0.524
13	53684255	G	A	-0.259216	0.524
5	153136785	T	G	-0.259338	0.524
6	29567638	T	C	-0.260793	0.52
12	109859374	A	G	-0.261328	0.519
3	77239352	G	A	-0.26139	0.519
6	98516675	A	G	-0.261295	0.519
1	174059043	A	G	-0.261881	0.518
3	49715354	G	T	-0.262229	0.517
3	49788969	T	C	-0.262	0.517
6	32378982	A	G	-0.262084	0.517
6	29567786	A	G	-0.262538	0.516
12	110000193	C	T	-0.262996	0.515
3	182552324	A	G	-0.262915	0.515
6	28926918	T	C	-0.26303	0.515
14	69482562	C	T	-0.263268	0.514
4	140937836	G	C	-0.263574	0.514
6	31613991	A	G	-0.263321	0.514
17	19984059	C	T	-0.263621	0.513
6	28833626	A	C	-0.263669	0.513
4	102865304	G	A	-0.264088	0.512
9	122665591	C	A	-0.264324	0.512
13	53983445	G	C	-0.264816	0.51
17	47047868	G	A	-0.26508	0.51
4	67861457	T	C	-0.265184	0.51
6	29550896	A	G	-0.265123	0.51
9	127635713	A	G	-0.265083	0.51
14	47291881	T	C	-0.26532	0.509
2	51038249	T	C	-0.265595	0.509
3	49687779	T	G	-0.265323	0.509
17	50274170	C	T	-0.265784	0.508
4	2688719	A	G	-0.265651	0.508
7	109144544	C	T	-0.265831	0.508
11	112945892	A	G	-0.266056	0.507
3	136351550	C	A	-0.26641	0.507
1	117821705	T	C	-0.266642	0.506
17	47042651	A	G	-0.267294	0.505
7	3335445	C	T	-0.266918	0.505
17	65848994	G	A	-0.267849	0.503
17	65982943	C	T	-0.268055	0.503
2	52946784	A	C	-0.268046	0.503
4	151205643	T	C	-0.26776	0.503
5	159487953	G	A	-0.268074	0.503
6	29566842	T	C	-0.268762	0.501
3	49383078	A	G	-0.269333	0.5
7	2078855	G	C	-0.269356	0.5
1	72899059	G	A	-0.269727	0.499
5	120091090	T	A	-0.269618	0.499
3	49650395	G	A	-0.270192	0.498
17	65903629	G	A	-0.270753	0.496
3	50025530	A	G	-0.270775	0.496
7	114322124	C	T	-0.271073	0.496
19	18824038	C	G	-0.271599	0.494
7	3344278	A	G	-0.271524	0.494
12	123714236	A	G	-0.272248	0.493
4	67866910	G	T	-0.27194	0.493
11	113286829	C	T	-0.27259	0.492
12	109920071	G	T	-0.2725	0.492
3	49402137	T	C	-0.272561	0.492
1	117827286	T	A	-0.273179	0.491
17	20175460	T	C	-0.272974	0.491
18	50745236	C	A	-0.273496	0.49
10	106642289	T	C	-0.273784	0.489
6	32026257	T	C	-0.273901	0.489
16	71584333	G	T	-0.275149	0.486
7	1830116	A	C	-0.275122	0.486
2	211356071	G	A	-0.275471	0.485
17	19923924	C	T	-0.275933	0.484
5	120123159	G	A	-0.276508	0.483
6	29317177	C	T	-0.27697	0.482
3	50037940	A	G	-0.277388	0.481
6	34706358	G	A	-0.277542	0.481
12	123730830	T	C	-0.277675	0.48
3	49469449	G	A	-0.277923	0.48
3	136143357	G	C	-0.27765	0.48
12	123733799	A	G	-0.278136	0.479
6	28926745	T	C	-0.278788	0.478
18	52824101	C	T	-0.279101	0.477
14	42150494	T	C	-0.27938	0.476
17	50312701	C	T	-0.279474	0.476
9	127904271	G	A	-0.279723	0.476
3	83604607	C	T	-0.280918	0.473
10	106697456	A	G	-0.28113	0.472
18	50442066	G	T	-0.281518	0.472
5	119974458	G	A	-0.281494	0.472
2	51091890	T	C	-0.282136	0.47
3	49783211	A	C	-0.282689	0.469
14	69525936	A	G	-0.283785	0.467
1	174535402	A	T	-0.283904	0.466
3	50076734	A	G	-0.284172	0.466
7	2079428	G	T	-0.283987	0.466
7	3571762	A	G	-0.284051	0.466
3	49584243	A	G	-0.284324	0.465
7	3572966	T	C	-0.284469	0.465
10	106747354	T	A	-0.284781	0.464
1	117826699	G	A	-0.285574	0.463
3	50025028	A	G	-0.285558	0.463
3	49261594	C	T	-0.28595	0.462
9	96209943	T	C	-0.285778	0.462
3	50081107	T	C	-0.286875	0.46
3	136361055	T	C	-0.286721	0.46
6	30115946	G	A	-0.286973	0.46
3	49543656	C	T	-0.287853	0.458
7	3333020	C	G	-0.287701	0.458
7	3560439	A	G	-0.287829	0.458
7	114025385	C	A	-0.287589	0.458
3	136380459	C	T	-0.287992	0.457
1	98325947	A	G	-0.288756	0.456
11	113377488	C	A	-0.288703	0.456
2	50989526	T	C	-0.28843	0.456
6	28766845	G	A	-0.288792	0.456
5	120110115	G	A	-0.289221	0.455
4	2913651	G	A	-0.290141	0.453
4	67870008	A	T	-0.289927	0.453
17	46123698	C	G	-0.29056	0.452
17	65912960	A	G	-0.290357	0.452
18	50440942	A	G	-0.290355	0.452
3	49800272	C	T	-0.290308	0.452
7	1920356	G	A	-0.290787	0.451
3	49400482	T	C	-0.291237	0.45
1	174086292	C	T	-0.292097	0.449
17	65837659	T	C	-0.291894	0.449
17	50338487	T	C	-0.292795	0.447
17	66069195	C	G	-0.292643	0.447
5	119981086	C	A	-0.293105	0.446
18	52872635	G	C	-0.294494	0.444
6	34608640	G	A	-0.294424	0.444
7	1935988	T	C	-0.294293	0.444
17	65840524	T	C	-0.294916	0.443
18	52818009	A	G	-0.295237	0.442
6	98416336	G	T	-0.295066	0.442
1	72752073	G	A	-0.295754	0.441
12	123853449	G	C	-0.295503	0.441
13	53681911	C	T	-0.296394	0.44
6	28796463	T	A	-0.296378	0.44
5	120157947	G	C	-0.296508	0.439
6	28772441	T	C	-0.296817	0.439
7	3567539	G	T	-0.296545	0.439
7	2091415	G	A	-0.297311	0.438
8	66296264	T	C	-0.29696	0.438
6	29259509	G	A	-0.297751	0.437
1	40019591	A	G	-0.297992	0.436
2	51092205	C	G	-0.298266	0.436
3	83869062	G	T	-0.299012	0.434
5	120066574	C	T	-0.299225	0.434
17	19937341	G	A	-0.299714	0.433
2	27183751	G	A	-0.299659	0.433
3	50204745	C	T	-0.299803	0.433
2	211355169	G	A	-0.29998	0.432
7	3575846	A	G	-0.300621	0.431
9	96258838	C	T	-0.30129	0.43
6	29007182	G	A	-0.301448	0.429
13	53939226	G	A	-0.302491	0.427
3	50136165	A	G	-0.302783	0.427
5	140185272	A	G	-0.302443	0.427
12	123669508	A	G	-0.302976	0.426
6	31572644	C	G	-0.303025	0.426
12	123768916	T	G	-0.303565	0.425
12	123801672	T	G	-0.304309	0.424
14	69600271	C	G	-0.303845	0.424
6	28949206	G	C	-0.304202	0.424
6	29388306	G	A	-0.304285	0.424
6	32377116	C	G	-0.304189	0.424
17	65875492	A	G	-0.305466	0.421
3	49435243	G	C	-0.305469	0.421
3	50070763	A	C	-0.305468	0.421
6	29594265	T	C	-0.305555	0.421
17	65894542	A	G	-0.306123	0.42
3	136275582	G	A	-0.306536	0.419
5	120161042	G	A	-0.306374	0.419
1	40010235	T	C	-0.307178	0.418
1	40045300	A	C	-0.308141	0.416
17	47045009	C	T	-0.308332	0.416
6	34616322	G	C	-0.308133	0.416
7	3573787	G	A	-0.308005	0.416
12	110004960	C	T	-0.308696	0.415
3	49821625	T	C	-0.308405	0.415
12	123621210	T	C	-0.310088	0.412
14	42152124	G	A	-0.310194	0.412
17	65860407	T	C	-0.310028	0.412
7	3548212	G	C	-0.309956	0.412
3	49996012	C	A	-0.310747	0.411
6	28782363	G	C	-0.310941	0.411
9	96445432	G	A	-0.310749	0.411
9	128499956	G	T	-0.310457	0.411
12	123689521	C	T	-0.311268	0.41
15	74176910	C	T	-0.311743	0.409
3	49853073	G	A	-0.311951	0.409
4	140869936	G	A	-0.311911	0.409
2	51098574	T	C	-0.312365	0.408
19	18841157	C	G	-0.312569	0.407
6	28537908	T	C	-0.312675	0.407
3	49642027	C	T	-0.31316	0.406
1	40065616	G	A	-0.313723	0.405
16	89708224	T	G	-0.313696	0.405
3	50072987	T	C	-0.313603	0.405
8	66237156	C	A	-0.3141	0.405
13	53687653	C	A	-0.314157	0.404
6	29346226	G	A	-0.314141	0.404
12	109861454	G	C	-0.315049	0.403
6	27701021	G	C	-0.31492	0.403
6	31590354	G	A	-0.314823	0.403
6	29396874	T	C	-0.315533	0.402
3	49563456	G	A	-0.315831	0.401
6	29005595	A	G	-0.316333	0.4
6	29010589	G	A	-0.316363	0.4
2	27182160	G	A	-0.317189	0.399
3	49811047	G	A	-0.317609	0.398
3	182550851	G	T	-0.31751	0.398
3	50020437	G	A	-0.31827	0.397
6	28708055	A	G	-0.318005	0.397
7	1892529	C	T	-0.318712	0.396
11	113299829	G	A	-0.319336	0.395
4	103287131	G	A	-0.319527	0.394
6	31580245	G	A	-0.319523	0.394
17	47025654	C	T	-0.321499	0.391
18	50302221	T	C	-0.321249	0.391
18	50453438	C	T	-0.322716	0.389
3	136318360	G	A	-0.322283	0.389
5	120113652	C	T	-0.322369	0.389
12	109997645	G	C	-0.322913	0.388
15	74130730	G	A	-0.323972	0.386
6	34612379	C	T	-0.324528	0.385
7	114023767	A	G	-0.32546	0.384
4	140909431	G	A	-0.326103	0.382
1	40057543	A	G	-0.327135	0.381
3	49529601	G	T	-0.326689	0.381
9	127668891	C	T	-0.326699	0.381
10	106674785	A	T	-0.327564	0.38
17	65880367	A	G	-0.327517	0.38
4	103283117	A	G	-0.327771	0.38
13	53935676	A	G	-0.328867	0.378
15	74135532	T	A	-0.329315	0.377
2	52948828	T	C	-0.328939	0.377
9	127973473	G	A	-0.329001	0.377
6	28839542	C	G	-0.330039	0.376
6	28936616	T	C	-0.329943	0.376
5	120102095	A	G	-0.330874	0.374
12	109879292	T	C	-0.331375	0.373
4	174359014	A	G	-0.331452	0.373
5	92431449	A	G	-0.331258	0.373
6	28839317	T	C	-0.331365	0.373
2	51092192	G	A	-0.332242	0.372
5	120160147	G	A	-0.332141	0.372
10	106744534	T	C	-0.332701	0.371
11	112875768	G	C	-0.332853	0.371
17	66030093	G	A	-0.332819	0.371
2	27229372	C	G	-0.332498	0.371
2	32649778	G	A	-0.3327	0.371
2	51049226	T	C	-0.332604	0.371
5	140146821	T	G	-0.33267	0.371
13	53812390	G	A	-0.332934	0.37
17	66015963	T	C	-0.333056	0.37
3	50073046	C	T	-0.333373	0.37
3	49996053	G	A	-0.334264	0.368
4	2951519	A	G	-0.334553	0.368
6	32376882	T	G	-0.334343	0.368
3	49993191	T	G	-0.334732	0.367
4	2986671	C	G	-0.334731	0.367
6	34504478	C	T	-0.335372	0.366
12	123681222	G	A	-0.335934	0.365
17	50301552	G	T	-0.336008	0.365
6	34769765	C	T	-0.335869	0.365
7	2099719	A	G	-0.335854	0.365
1	174118271	G	C	-0.336872	0.364
3	49590770	C	T	-0.337256	0.363
3	50217234	C	T	-0.337065	0.363
6	29117481	G	A	-0.337509	0.363
3	49937505	T	C	-0.338417	0.361
7	1872622	C	G	-0.33873	0.361
7	146691924	C	T	-0.339037	0.36
10	106532775	A	G	-0.339511	0.359
2	51061240	T	C	-0.33983	0.359
6	28839632	G	C	-0.339458	0.359
1	118079956	C	T	-0.340444	0.358
8	66238256	G	C	-0.3406	0.358
1	72949290	G	A	-0.341177	0.357
18	77576337	G	A	-0.340751	0.357
3	49445695	G	A	-0.340982	0.357
3	136304262	C	T	-0.34198	0.355
3	49369383	C	T	-0.34252	0.354
12	109976893	G	T	-0.344068	0.352
3	49284513	A	G	-0.344134	0.352
3	83859124	T	C	-0.343878	0.352
18	50753609	T	C	-0.344331	0.351
12	123729621	G	A	-0.344894	0.35
17	65842186	G	A	-0.345426	0.35
7	1891723	C	G	-0.345326	0.35
16	31145219	C	T	-0.345474	0.349
17	65836001	A	C	-0.346177	0.348
6	28952035	G	A	-0.346304	0.348
3	49266772	C	T	-0.34686	0.347
3	49328833	A	C	-0.346747	0.347
8	73907786	C	T	-0.346807	0.347
13	53652003	T	C	-0.347398	0.346
3	49516519	C	T	-0.347532	0.346
3	136409171	C	T	-0.347356	0.346
7	2104055	T	C	-0.3475	0.346
2	51038427	C	A	-0.348511	0.345
16	89739850	C	G	-0.349048	0.344
3	49232728	G	A	-0.348582	0.344
5	120101707	G	A	-0.348805	0.344
6	98456948	T	C	-0.348972	0.344
6	28335378	C	T	-0.349351	0.343
6	34676130	G	T	-0.34954	0.343
7	2021248	C	T	-0.349704	0.343
7	114019696	C	G	-0.349438	0.343
17	65923152	T	C	-0.349914	0.342
4	2998055	A	G	-0.349889	0.342
7	3518097	A	G	-0.3499	0.342
7	1872921	C	T	-0.350527	0.341
17	65868035	A	C	-0.351423	0.34
7	3561505	G	T	-0.351474	0.34
17	50303521	C	T	-0.352171	0.339
4	3286505	G	A	-0.352939	0.338
7	2103739	C	T	-0.352741	0.338
9	127933895	C	T	-0.352429	0.338
17	65836642	T	C	-0.353216	0.337
4	67894171	G	A	-0.353091	0.337
12	109974931	T	C	-0.353881	0.336
5	120045968	C	T	-0.353706	0.336
17	65874861	T	G	-0.354552	0.335
3	49995518	T	C	-0.354314	0.335
5	120102177	T	A	-0.354647	0.335
6	29034525	T	G	-0.354314	0.335
1	118006163	G	A	-0.355418	0.334
2	27241795	A	T	-0.355343	0.334
16	31141993	C	T	-0.35585	0.333
6	29033520	C	T	-0.355764	0.333
9	96271752	G	A	-0.355635	0.333
3	50072152	A	C	-0.357654	0.33
3	173119378	G	A	-0.357694	0.33
9	96377526	T	A	-0.358467	0.329
18	52885225	C	G	-0.35985	0.327
3	49500414	G	A	-0.361364	0.325
4	140927388	G	A	-0.36103	0.325
5	153138709	T	C	-0.361141	0.325
1	98320492	C	A	-0.361505	0.324
12	123655457	C	T	-0.361921	0.324
3	50071279	A	C	-0.361873	0.324
3	49194331	C	T	-0.362735	0.323
4	2919845	T	C	-0.362465	0.323
9	96415983	C	T	-0.363307	0.322
11	113418371	G	A	-0.363704	0.321
12	123704890	G	A	-0.363648	0.321
3	50082914	C	G	-0.363779	0.321
5	120088654	A	G	-0.363672	0.321
7	1853964	G	A	-0.363644	0.321
3	136407159	G	T	-0.36461	0.32
1	117823569	G	C	-0.365978	0.318
12	109862324	G	T	-0.36592	0.318
14	69542742	G	T	-0.366091	0.318
6	34653413	G	A	-0.366597	0.317
7	1934131	G	A	-0.366783	0.317
17	50336663	C	T	-0.368121	0.315
3	49540152	A	G	-0.368176	0.315
3	49916018	T	C	-0.368149	0.315
18	50754633	A	T	-0.368328	0.314
18	50875225	A	C	-0.368796	0.314
3	84184070	C	T	-0.36836	0.314
4	67877656	T	C	-0.368549	0.314
4	67906728	T	C	-0.36861	0.314
8	73892271	C	T	-0.368577	0.314
11	113264511	C	G	-0.369201	0.313
3	49193081	A	G	-0.368934	0.313
3	49645458	A	G	-0.369448	0.313
4	140932086	G	A	-0.369135	0.313
6	27226775	C	T	-0.368971	0.313
3	49383178	A	G	-0.369732	0.312
6	29105249	C	T	-0.370212	0.312
17	65976054	G	A	-0.370407	0.311
12	123693420	T	C	-0.372028	0.309
7	114004088	C	G	-0.372333	0.309
3	49533931	C	T	-0.372345	0.308
12	123665695	A	G	-0.373485	0.307
9	127613206	C	T	-0.373836	0.306
1	117819703	G	A	-0.375035	0.305
6	31639420	A	G	-0.374995	0.305
6	32379031	G	A	-0.374882	0.305
2	51070070	C	G	-0.375678	0.304
3	49540114	T	C	-0.375614	0.304
11	113286490	C	T	-0.376525	0.303
12	109862185	C	T	-0.376449	0.303
3	136065720	C	A	-0.37632	0.303
6	29146213	C	T	-0.376921	0.302
3	84197943	C	T	-0.379248	0.299
3	49634696	G	A	-0.379688	0.298
6	28950957	C	A	-0.379568	0.298
4	3225478	T	C	-0.380307	0.297
9	127870796	G	A	-0.380887	0.297
17	50335405	A	T	-0.381089	0.296
6	98530923	T	A	-0.381027	0.296
12	123590165	T	C	-0.382096	0.295
2	27153481	A	C	-0.381763	0.295
3	49398514	C	A	-0.381825	0.295
3	50049958	G	T	-0.381696	0.295
6	29055442	G	T	-0.382312	0.295
9	96448738	G	C	-0.382042	0.295
13	66589579	G	A	-0.382584	0.294
1	72901515	C	T	-0.383729	0.293
3	50154989	G	A	-0.383124	0.293
3	136467561	T	A	-0.384041	0.292
8	66283704	C	T	-0.384385	0.292
18	50752373	A	G	-0.384777	0.291
4	2986049	T	A	-0.385006	0.291
5	120165910	C	T	-0.385215	0.291
2	27170982	C	T	-0.386185	0.289
2	51082996	C	T	-0.386099	0.289
6	34623905	C	T	-0.386518	0.289
17	66031725	A	G	-0.387029	0.288
3	136429906	T	A	-0.387141	0.288
7	2071723	C	T	-0.387161	0.288
2	27169540	T	G	-0.388193	0.287
12	109996343	C	A	-0.388539	0.286
6	34810799	T	C	-0.388986	0.286
17	65930133	G	A	-0.39036	0.284
3	49616997	A	G	-0.390437	0.284
7	3558984	T	C	-0.390341	0.284
17	50336891	G	A	-0.390868	0.283
5	153136702	T	G	-0.391004	0.283
8	66285716	T	C	-0.390905	0.283
17	20237261	G	A	-0.391823	0.282
4	67855268	A	T	-0.391534	0.282
4	140865267	A	G	-0.391964	0.282
10	106587950	A	G	-0.392523	0.281
12	123750895	A	G	-0.39234	0.281
13	53767633	G	C	-0.39281	0.281
6	29566082	T	C	-0.392848	0.281
1	174534906	G	A	-0.392859	0.28
17	65863350	C	A	-0.393059	0.28
3	49579017	T	C	-0.393208	0.28
6	29079199	A	G	-0.392959	0.28
9	96262106	G	T	-0.393587	0.28
6	28941134	C	T	-0.39388	0.279
6	34729158	G	A	-0.393992	0.279
6	34708775	G	A	-0.395107	0.278
7	3339443	G	T	-0.394482	0.278
4	67856157	A	G	-0.395876	0.277
6	28711334	A	G	-0.395638	0.277
18	52788877	T	C	-0.396035	0.276
2	32637864	C	A	-0.396612	0.276
3	49317727	C	G	-0.396507	0.276
5	120007350	A	G	-0.396482	0.276
7	1824028	C	T	-0.396523	0.276
16	30982225	A	G	-0.397196	0.275
12	123786492	G	T	-0.397969	0.274
4	2956963	A	G	-0.39758	0.274
3	84177706	C	T	-0.398977	0.273
4	140935093	C	T	-0.398547	0.273
17	65857177	C	T	-0.399766	0.272
17	65947970	G	A	-0.399417	0.272
18	50759318	C	T	-0.399568	0.272
3	49249381	A	G	-0.399214	0.272
3	136494151	T	A	-0.399662	0.272
7	114138751	G	C	-0.400582	0.271
10	106763464	A	G	-0.400804	0.27
8	66285264	T	C	-0.401472	0.27
15	74252524	C	T	-0.401754	0.269
12	123643729	A	G	-0.402375	0.268
3	49680973	G	A	-0.402777	0.268
12	123881176	A	G	-0.403537	0.267
12	123619856	T	A	-0.404311	0.266
18	50349934	A	G	-0.404087	0.266
2	51059557	C	A	-0.404279	0.266
7	1891315	C	T	-0.405318	0.265
17	46967892	G	T	-0.40619	0.264
6	34477793	G	A	-0.406099	0.264
17	50340210	G	C	-0.406681	0.263
6	34465215	G	A	-0.406332	0.263
12	123485188	A	G	-0.407307	0.262
17	65879243	T	G	-0.407862	0.262
18	52819302	G	C	-0.407755	0.262
6	27953363	T	C	-0.407434	0.262
3	49230096	G	A	-0.408503	0.261
3	49431853	G	A	-0.408262	0.261
1	98318735	C	T	-0.410135	0.259
12	123683563	C	T	-0.411027	0.258
2	51041668	C	T	-0.411195	0.258
8	66279178	A	T	-0.411674	0.257
3	135947144	T	G	-0.413108	0.255
5	140162160	C	T	-0.414496	0.254
16	25353019	C	T	-0.415188	0.253
9	96218194	C	T	-0.41487	0.253
6	98512158	A	G	-0.416109	0.252
18	77578191	C	A	-0.416852	0.251
5	120163049	T	C	-0.416654	0.251
7	2090849	A	G	-0.417077	0.251
3	49924940	T	C	-0.417244	0.25
6	34589632	C	T	-0.417758	0.25
9	127946295	T	G	-0.417527	0.25
1	117915306	C	T	-0.418447	0.249
18	53310969	G	C	-0.418858	0.249
2	51040123	C	T	-0.419795	0.248
3	49705512	T	A	-0.421277	0.246
4	103374760	G	A	-0.421006	0.246
3	49393409	C	T	-0.422044	0.245
18	50757261	G	T	-0.422991	0.244
9	120521132	T	C	-0.423208	0.244
6	34581937	C	T	-0.425271	0.241
3	49611666	T	G	-0.4263	0.24
3	49263850	G	A	-0.427554	0.239
6	34603691	G	A	-0.427202	0.239
7	1891015	C	T	-0.427732	0.239
9	127819881	C	T	-0.426966	0.239
1	201878537	G	C	-0.42818	0.238
3	136092596	T	G	-0.428471	0.238
5	120166689	G	A	-0.428051	0.238
6	28697832	C	A	-0.427906	0.238
3	83664363	A	C	-0.430241	0.236
22	42074230	C	T	-0.431403	0.235
18	26578487	A	G	-0.432509	0.233
6	32380782	T	A	-0.432662	0.233
10	106483898	T	C	-0.434178	0.232
3	49986118	T	C	-0.433579	0.232
6	28884159	G	A	-0.43338	0.232
6	98439152	T	A	-0.434093	0.232
7	3565024	G	A	-0.434248	0.232
9	122663466	T	C	-0.435685	0.23
5	120157888	A	G	-0.436196	0.229
2	27128834	G	A	-0.437196	0.228
4	174366240	C	A	-0.437094	0.228
1	40064961	G	A	-0.438938	0.227
3	49471522	G	C	-0.440785	0.225
6	32423237	A	G	-0.440593	0.225
7	1967731	G	A	-0.441577	0.224
1	174093837	T	G	-0.442704	0.223
13	53790886	T	C	-0.442631	0.223
2	208050149	C	T	-0.442385	0.223
4	67875009	C	A	-0.441956	0.223
11	113279922	G	A	-0.443624	0.222
13	53929058	G	A	-0.44344	0.222
5	120167440	A	G	-0.442859	0.222
2	27155862	G	A	-0.444298	0.221
11	113374420	C	A	-0.445469	0.22
10	106677914	T	C	-0.446214	0.219
3	49414062	T	C	-0.446025	0.219
3	85465561	T	C	-0.446118	0.219
8	66286704	C	T	-0.446339	0.219
10	106733505	A	G	-0.447277	0.218
17	50294376	C	T	-0.446825	0.218
2	51074740	G	A	-0.447595	0.218
9	96436925	T	G	-0.447483	0.218
17	47042751	A	G	-0.44864	0.217
6	27344564	G	A	-0.44842	0.217
2	27233467	T	C	-0.449527	0.216
3	83647488	T	A	-0.449048	0.216
3	49868455	A	G	-0.450183	0.215
3	173122492	A	C	-0.450342	0.215
4	90677148	T	C	-0.450275	0.215
9	127927268	G	A	-0.450718	0.215
3	49772708	A	T	-0.45122	0.214
10	106557944	G	C	-0.452728	0.213
3	49751856	T	C	-0.451967	0.213
3	84264685	C	A	-0.452366	0.213
7	2103668	A	G	-0.452129	0.213
10	106641784	T	C	-0.453428	0.212
11	113293596	T	G	-0.453091	0.212
5	56023321	C	T	-0.453199	0.212
5	119969075	A	G	-0.452905	0.212
9	96428457	A	G	-0.453368	0.212
18	50455674	G	A	-0.454659	0.211
3	173117975	T	C	-0.454078	0.211
6	31581896	G	A	-0.453981	0.211
16	30951566	C	G	-0.45572	0.21
18	50857663	T	C	-0.455254	0.21
5	7401266	A	C	-0.455053	0.21
2	27132822	A	T	-0.45625	0.209
3	49989155	T	G	-0.455876	0.209
3	136494150	A	G	-0.458153	0.207
3	136073920	C	T	-0.459593	0.206
4	67860133	A	G	-0.459212	0.206
2	27187814	G	A	-0.460258	0.205
7	3839262	G	T	-0.460999	0.205
2	27159786	C	T	-0.462652	0.203
5	120108461	T	C	-0.464182	0.202
15	91539572	T	G	-0.465322	0.201
18	53448395	T	C	-0.465358	0.201
3	84325777	C	A	-0.464592	0.201
4	2987707	G	A	-0.465079	0.201
4	90649290	C	G	-0.464685	0.201
17	50317276	A	G	-0.465636	0.2
7	109132214	A	C	-0.466078	0.2
7	109157038	A	G	-0.465868	0.2
9	128743178	G	A	-0.466097	0.2
3	50011095	T	C	-0.46708	0.199
3	83634372	G	A	-0.46684	0.199
4	2979601	T	C	-0.468258	0.198
6	28699369	T	C	-0.468274	0.198
17	50290356	A	G	-0.470249	0.196
17	65875326	C	T	-0.470619	0.196
3	49245645	T	G	-0.470825	0.196
3	77321570	G	C	-0.470771	0.196
6	29050714	A	G	-0.47019	0.196
6	34763261	G	A	-0.470471	0.196
8	66272025	G	A	-0.470852	0.196
17	65840108	T	C	-0.471197	0.195
4	3190486	T	C	-0.47364	0.193
1	98327831	C	T	-0.475997	0.191
12	123703103	T	C	-0.475917	0.191
2	52951734	T	C	-0.475459	0.191
3	50039474	G	A	-0.476059	0.191
6	28957545	G	A	-0.475981	0.191
11	113291343	T	G	-0.477043	0.19
18	50447620	T	C	-0.476997	0.19
3	49414791	C	T	-0.477268	0.19
17	20221392	A	G	-0.478861	0.189
5	140146899	T	C	-0.478305	0.189
6	28764097	G	C	-0.478438	0.189
12	123704844	T	C	-0.47896	0.188
6	29567315	C	A	-0.479412	0.188
7	1947392	A	C	-0.480274	0.187
17	20132317	G	A	-0.481607	0.186
3	49635354	G	A	-0.481791	0.186
17	47040691	T	A	-0.483286	0.185
6	29059018	A	G	-0.483461	0.185
13	53988629	A	G	-0.48422	0.184
5	120017270	A	G	-0.484588	0.184
3	50026029	A	C	-0.484784	0.183
4	103001649	G	T	-0.485399	0.183
2	51092593	T	C	-0.487132	0.182
3	83870093	C	T	-0.490797	0.179
6	28949904	G	A	-0.490929	0.178
13	53858586	C	T	-0.492894	0.177
3	49869158	A	C	-0.492746	0.177
7	1882795	G	A	-0.492391	0.177
17	65921834	A	G	-0.493595	0.176
18	52795084	T	C	-0.494019	0.176
9	123501451	C	A	-0.494305	0.176
1	117823459	G	A	-0.494667	0.175
11	112876886	G	A	-0.496385	0.174
3	49972101	A	G	-0.496397	0.174
12	123655467	T	G	-0.49771	0.173
6	34796084	C	T	-0.498338	0.173
3	50062437	C	A	-0.499407	0.172
4	3027186	G	A	-0.498618	0.172
15	74129329	T	A	-0.500609	0.171
16	25353289	G	A	-0.499679	0.171
3	49465078	A	G	-0.500946	0.17
4	2962421	C	T	-0.501248	0.17
12	123671761	T	C	-0.502519	0.169
6	28777577	C	A	-0.502893	0.169
18	50889558	G	A	-0.504854	0.168
6	29509596	G	A	-0.504764	0.168
9	127929938	T	G	-0.50413	0.168
12	123849096	C	G	-0.506034	0.167
17	47028989	T	C	-0.505309	0.167
4	2993035	T	A	-0.505204	0.167
9	96271294	A	G	-0.505191	0.167
1	117831227	G	A	-0.507391	0.166
3	49976972	A	G	-0.506574	0.166
5	92344858	G	A	-0.506338	0.166
3	49790544	C	A	-0.507931	0.165
3	49810961	A	G	-0.508062	0.165
4	67842347	A	C	-0.508722	0.165
12	123655049	A	G	-0.509152	0.164
4	2958186	A	G	-0.509232	0.164
6	98508840	A	T	-0.509803	0.164
3	49993319	A	G	-0.511167	0.163
3	50100188	C	A	-0.510882	0.163
12	123734774	T	G	-0.51219	0.162
3	49517668	A	G	-0.511953	0.162
6	98319390	G	A	-0.511759	0.162
7	2081873	C	T	-0.512528	0.162
7	82435381	C	A	-0.513686	0.161
18	35154196	T	C	-0.51529	0.16
6	29016587	A	G	-0.515329	0.16
12	109984561	G	A	-0.516584	0.159
12	123656725	G	T	-0.515992	0.159
5	120161716	A	G	-0.516301	0.159
6	98431600	C	T	-0.515789	0.159
12	123637752	C	G	-0.517434	0.158
3	49798520	G	A	-0.518707	0.157
6	28084616	T	C	-0.519587	0.157
7	1970649	G	A	-0.519035	0.157
7	3921646	C	T	-0.519683	0.157
18	35161833	C	T	-0.521295	0.156
1	174559121	A	C	-0.522075	0.155
3	49262307	A	G	-0.521587	0.155
7	1915824	C	G	-0.522378	0.155
8	66278139	G	A	-0.522559	0.155
3	49796392	T	A	-0.522822	0.154
5	120130637	T	C	-0.524171	0.154
13	53863604	C	T	-0.527041	0.152
18	35167218	G	A	-0.526156	0.152
4	67894906	A	G	-0.526951	0.152
6	27667247	A	G	-0.526062	0.152
18	50835863	T	C	-0.528403	0.151
6	29036528	T	C	-0.528441	0.151
11	112887410	C	G	-0.529314	0.15
11	113370758	G	A	-0.52902	0.15
3	49843723	T	C	-0.529657	0.15
17	50316120	C	G	-0.530744	0.149
18	50740163	A	G	-0.530376	0.149
3	49252364	C	T	-0.530473	0.149
6	28772128	G	C	-0.530743	0.149
1	117817053	C	A	-0.533002	0.148
11	112879456	G	C	-0.53306	0.148
17	50295022	G	A	-0.532963	0.148
17	65973731	G	A	-0.531823	0.148
3	50010571	G	T	-0.532827	0.148
4	151184963	G	A	-0.532552	0.148
10	106663252	C	T	-0.53464	0.147
3	49299375	C	A	-0.534095	0.147
4	2995273	T	C	-0.533823	0.147
9	96367345	C	T	-0.533479	0.147
6	29162200	T	C	-0.534885	0.146
9	127843944	C	A	-0.53625	0.145
4	3223891	T	C	-0.540046	0.143
7	3551924	T	G	-0.539712	0.143
7	1943547	C	A	-0.541547	0.142
12	123800820	A	G	-0.542901	0.141
4	2971497	T	C	-0.544049	0.141
14	69750502	C	A	-0.545251	0.14
16	30979818	C	T	-0.54459	0.14
3	49789664	T	A	-0.544428	0.14
5	120033970	G	T	-0.544121	0.14
17	65851973	G	A	-0.546308	0.139
18	52886801	T	C	-0.546108	0.139
6	29084087	A	C	-0.546354	0.139
1	174496550	A	G	-0.548613	0.138
9	96368536	C	T	-0.548356	0.138
5	140169730	A	G	-0.550444	0.137
8	66265710	G	A	-0.54941	0.137
18	50454084	A	G	-0.55064	0.136
6	32377588	T	A	-0.55077	0.136
13	53760085	A	G	-0.553745	0.135
3	182558423	A	G	-0.552971	0.135
18	50448100	T	C	-0.554102	0.134
6	32377539	A	G	-0.555209	0.134
4	2950717	G	A	-0.556273	0.133
6	34622991	C	T	-0.556734	0.133
5	119988093	G	T	-0.557265	0.132
6	29560289	G	C	-0.558464	0.132
10	106665798	C	T	-0.559212	0.131
2	27231145	G	A	-0.560371	0.131
7	2050747	C	T	-0.5604	0.131
17	65926604	T	C	-0.561602	0.13
6	28777691	C	A	-0.562103	0.13
6	34676237	C	T	-0.560943	0.13
9	127915210	T	C	-0.561274	0.13
18	52789439	C	T	-0.563774	0.129
5	120054045	C	G	-0.565838	0.128
10	106526619	T	G	-0.567068	0.127
12	123667354	G	T	-0.566906	0.127
3	49750188	T	A	-0.566929	0.127
6	30270684	T	C	-0.569154	0.126
9	96372325	G	A	-0.568018	0.126
2	32565001	T	C	-0.569931	0.125
6	34774449	C	G	-0.570439	0.125
6	34821394	A	G	-0.571204	0.125
7	1946130	C	G	-0.571124	0.125
7	82456663	C	G	-0.570666	0.125
3	84483463	T	C	-0.572649	0.124
6	29551416	A	G	-0.572374	0.124
6	98481904	G	A	-0.572052	0.124
7	1820852	A	G	-0.571498	0.124
3	50004209	G	A	-0.574313	0.123
1	98315061	T	A	-0.575016	0.122
17	65879592	G	T	-0.575872	0.122
17	50334160	A	G	-0.578735	0.12
18	53320738	A	G	-0.578999	0.12
3	49808274	T	G	-0.580327	0.12
6	32379047	G	A	-0.580277	0.12
10	106742918	C	T	-0.582347	0.119
2	104339017	T	A	-0.581639	0.119
6	27271590	A	G	-0.581069	0.119
12	123660510	A	G	-0.582628	0.118
15	74118343	C	T	-0.583338	0.118
6	98507665	T	A	-0.582868	0.118
16	25330460	C	T	-0.585228	0.117
17	65930937	A	G	-0.584556	0.117
5	140145206	G	A	-0.585394	0.117
6	31582287	T	C	-0.585375	0.117
6	34503446	T	C	-0.58505	0.117
8	66266411	A	C	-0.58563	0.117
17	20208846	G	T	-0.586609	0.116
3	49609794	G	T	-0.587761	0.116
5	139974473	T	G	-0.587581	0.116
9	127881004	G	A	-0.586667	0.116
3	83675273	C	T	-0.589406	0.115
7	114143407	C	T	-0.589248	0.115
3	49920571	T	C	-0.590376	0.114
3	50156695	A	G	-0.591165	0.114
4	2961344	C	T	-0.5904	0.114
3	84454705	C	T	-0.592583	0.113
6	28983905	C	T	-0.592237	0.113
17	20013802	G	A	-0.594661	0.112
1	98369744	G	A	-0.597283	0.111
17	65869297	G	A	-0.597644	0.111
2	51019418	T	C	-0.5975	0.111
4	140927013	G	A	-0.598048	0.111
5	120169240	C	T	-0.598185	0.111
17	65847325	A	G	-0.599887	0.11
3	49521549	G	A	-0.599777	0.11
6	28693719	T	C	-0.598651	0.11
9	96241033	T	C	-0.599713	0.11
9	127970845	C	T	-0.599369	0.11
12	123643689	T	C	-0.600518	0.109
16	30927990	G	A	-0.602049	0.109
6	29017486	C	A	-0.602398	0.109
6	34656462	C	T	-0.601572	0.109
9	127986487	C	A	-0.602112	0.109
18	50760933	A	C	-0.602805	0.108
18	52895329	A	T	-0.602471	0.108
2	51038634	G	A	-0.603685	0.108
6	27759050	A	C	-0.603782	0.108
6	29584752	G	A	-0.604201	0.108
7	1952139	T	C	-0.603087	0.108
4	2917646	C	T	-0.606032	0.107
7	109133497	G	T	-0.605491	0.107
18	53462608	G	A	-0.607017	0.106
4	174369401	A	T	-0.607085	0.106
6	28779928	G	A	-0.608553	0.106
7	1970766	T	C	-0.607492	0.106
1	72958049	A	C	-0.611967	0.104
3	49931343	A	T	-0.612491	0.104
3	49425167	A	G	-0.614704	0.103
4	2952506	A	G	-0.616654	0.102
5	120131213	G	A	-0.616047	0.102
3	49559485	A	G	-0.617614	0.101
18	50747956	G	A	-0.620874	0.1
3	49998282	C	T	-0.62025	0.1
7	2059761	G	A	-0.620972	0.1
3	49409002	G	C	-0.625562	0.098
7	1878377	A	G	-0.62585	0.098
9	108846468	A	G	-0.624776	0.098
12	109993603	C	A	-0.628887	0.097
17	65885911	C	T	-0.626821	0.097
6	98441208	C	T	-0.628523	0.097
12	123750228	T	C	-0.629774	0.096
3	50070279	A	G	-0.630091	0.096
9	96451784	A	G	-0.629144	0.096
12	123705330	A	C	-0.631499	0.095
16	71579667	A	C	-0.63366	0.095
3	50018585	T	G	-0.633378	0.095
5	140188575	G	C	-0.631895	0.095
3	49427319	G	C	-0.633908	0.094
1	174493345	G	T	-0.637449	0.093
3	49483074	A	G	-0.63816	0.093
6	34577751	C	T	-0.637584	0.093
3	49368317	A	G	-0.638868	0.092
1	174069981	T	C	-0.643206	0.091
16	31070481	A	T	-0.641398	0.091
17	65977053	C	T	-0.641782	0.091
6	34611000	C	T	-0.641365	0.091
6	34668442	A	G	-0.643059	0.091
5	120167439	C	A	-0.645232	0.09
2	51095566	C	G	-0.646705	0.089
4	67848592	C	T	-0.647863	0.089
5	119991124	C	A	-0.647997	0.089
5	140136915	C	A	-0.648761	0.089
6	34791465	G	A	-0.647056	0.089
3	49385417	A	T	-0.651253	0.088
1	98310239	A	G	-0.653627	0.087
18	52896000	A	G	-0.652504	0.087
5	120091935	G	A	-0.652729	0.087
6	28296842	C	T	-0.653362	0.087
7	1884830	G	C	-0.652105	0.087
12	123620268	G	C	-0.655302	0.086
12	123794871	G	C	-0.655647	0.086
6	28861118	C	G	-0.656311	0.086
9	127848785	A	G	-0.65533	0.086
17	50311547	C	G	-0.6568	0.085
4	2961713	T	A	-0.657223	0.085
18	52837688	A	G	-0.659773	0.084
10	106766690	A	G	-0.664303	0.083
3	49956628	C	T	-0.662859	0.083
10	106535696	A	G	-0.665816	0.082
18	77563334	G	A	-0.666209	0.082
3	49536863	T	A	-0.665059	0.082
16	31149142	A	G	-0.669113	0.081
2	51039129	G	T	-0.668821	0.081
1	40043772	G	A	-0.671583	0.08
11	113295909	A	C	-0.670702	0.08
16	71998736	C	A	-0.673449	0.08
4	2923294	C	G	-0.672127	0.08
5	133904597	C	T	-0.671078	0.08
6	31812038	T	G	-0.673337	0.08
17	65833546	T	C	-0.674993	0.079
4	2990864	C	T	-0.674382	0.079
6	28797097	A	G	-0.674547	0.079
6	34693960	C	G	-0.674833	0.079
17	47004090	G	A	-0.676975	0.078
5	120044953	G	A	-0.678917	0.078
7	1896690	C	T	-0.679224	0.078
11	112874645	C	A	-0.681724	0.077
13	53972489	A	G	-0.681534	0.077
17	46941419	G	T	-0.680676	0.077
3	49298139	G	A	-0.679838	0.077
4	2868067	G	T	-0.681332	0.077
7	3351263	A	G	-0.680651	0.077
9	96253439	T	C	-0.679572	0.077
10	106528674	G	A	-0.683576	0.076
17	20231461	G	C	-0.685377	0.076
17	50300935	G	A	-0.683149	0.076
9	120534666	G	T	-0.685255	0.076
12	123651162	A	G	-0.687838	0.075
6	32378834	T	C	-0.686704	0.075
3	50118748	T	C	-0.691268	0.074
6	34470396	T	C	-0.690553	0.074
17	20178312	A	G	-0.693092	0.073
2	51123934	A	C	-0.692754	0.073
3	49665390	G	A	-0.692775	0.073
7	109135071	C	T	-0.692963	0.073
18	50888351	T	C	-0.697424	0.072
1	8482078	C	T	-0.698656	0.071
3	49858661	A	T	-0.700987	0.071
3	136247790	C	T	-0.699356	0.071
10	106544221	A	G	-0.704696	0.07
3	49798864	G	A	-0.702253	0.07
6	98458340	C	T	-0.704085	0.07
10	106656137	C	T	-0.70742	0.069
17	65880539	T	C	-0.707068	0.069
2	208061275	T	C	-0.707144	0.069
3	49487487	A	C	-0.70722	0.069
6	28974829	G	T	-0.706991	0.069
3	49582677	T	C	-0.71259	0.067
1	201856256	C	G	-0.717962	0.066
12	110025557	G	A	-0.718705	0.066
12	123697531	T	C	-0.716936	0.066
3	49949834	A	T	-0.716774	0.066
13	53765966	C	T	-0.718948	0.065
17	65913358	T	C	-0.719775	0.065
7	1969345	C	T	-0.72214	0.065
7	109128060	G	C	-0.721695	0.065
17	50338821	T	C	-0.724133	0.064
4	2943361	T	C	-0.724442	0.064
11	112877304	G	A	-0.727153	0.063
3	49434654	G	A	-0.72773	0.063
3	50052834	T	C	-0.727281	0.063
9	122662247	C	T	-0.729412	0.063
4	2955192	C	G	-0.730087	0.062
4	2993980	T	C	-0.730945	0.062
12	123741200	A	G	-0.735218	0.061
6	28700197	T	A	-0.73446	0.061
6	28779721	C	T	-0.737388	0.061
7	3520042	C	G	-0.733716	0.061
3	49222904	T	C	-0.738987	0.06
5	120175459	A	G	-0.739429	0.06
7	2087315	G	A	-0.739893	0.06
12	123640664	C	A	-0.74458	0.059
18	52872606	T	G	-0.741769	0.059
5	153151792	T	C	-0.742862	0.059
9	120519965	G	T	-0.748993	0.058
3	136429904	T	A	-0.749984	0.057
6	98475452	G	T	-0.752332	0.057
1	40022482	C	T	-0.75817	0.056
18	26571369	A	G	-0.756459	0.056
18	26575166	T	G	-0.757602	0.056
6	28710227	C	T	-0.758266	0.056
3	136129882	G	A	-0.762383	0.055
18	50447696	T	G	-0.765613	0.054
18	50827476	C	T	-0.763796	0.054
18	77566535	G	C	-0.76435	0.054
6	98457595	G	T	-0.76581	0.054
3	49392620	A	G	-0.768938	0.053
6	28763736	C	T	-0.767782	0.053
9	122666288	C	T	-0.770442	0.053
2	104348172	G	C	-0.776306	0.052
12	123654812	T	C	-0.777513	0.051
14	42147544	C	T	-0.780131	0.051
3	182521143	G	T	-0.778976	0.051
6	28916710	C	G	-0.780046	0.051
18	50301737	A	C	-0.784079	0.05
8	141623932	C	T	-0.783525	0.05
3	49730625	G	A	-0.789232	0.049
6	28697751	G	T	-0.788808	0.049
12	109855412	G	A	-0.793123	0.048
3	49518551	A	G	-0.794171	0.048
3	49575549	G	C	-0.792802	0.048
4	2978523	C	A	-0.796214	0.048
7	1899447	A	G	-0.791339	0.048
1	174484277	G	A	-0.797347	0.047
3	50088943	A	G	-0.797994	0.047
6	34548296	C	T	-0.800057	0.047
3	49710444	C	G	-0.808556	0.045
3	50109073	A	T	-0.811221	0.045
9	120520337	C	G	-0.811638	0.045
3	49469703	G	A	-0.815273	0.044
5	120119646	C	T	-0.816587	0.044
6	34603646	G	A	-0.813958	0.044
6	98419104	G	A	-0.812681	0.044
7	1867103	G	C	-0.817929	0.044
3	50125219	T	C	-0.821722	0.043
2	27159341	G	A	-0.829509	0.042
15	74256841	G	T	-0.831731	0.041
17	65947640	G	A	-0.835343	0.041
3	49702484	T	C	-0.830669	0.041
6	34681811	T	C	-0.835521	0.041
12	123817796	T	C	-0.837994	0.04
13	53749873	T	C	-0.83967	0.04
18	26578498	T	C	-0.842079	0.04
1	174072203	A	G	-0.843644	0.039
3	136351866	G	C	-0.846093	0.039
4	2968140	A	G	-0.845311	0.039
5	140200611	A	C	-0.843689	0.039
6	28974825	G	T	-0.843641	0.039
12	123560289	T	C	-0.853949	0.038
12	123698603	A	T	-0.853994	0.038
18	50752610	G	A	-0.854821	0.038
2	51061510	T	C	-0.853276	0.038
5	140154215	A	G	-0.853577	0.038
6	32380262	A	G	-0.849383	0.038
1	201880300	T	C	-0.857151	0.037
2	50995117	A	C	-0.856331	0.037
7	140176596	T	C	-0.861533	0.037
3	49911449	C	G	-0.866878	0.036
4	140870359	T	C	-0.866103	0.036
5	140136468	G	T	-0.86734	0.036
18	52834273	A	G	-0.87614	0.035
2	27149258	T	A	-0.870163	0.035
3	83661574	T	G	-0.876149	0.035
3	136531250	G	A	-0.870422	0.035
4	2944620	T	C	-0.872898	0.035
4	2953703	A	G	-0.874596	0.035
4	67863736	C	T	-0.869796	0.035
11	113306893	G	A	-0.883499	0.034
3	49378797	A	T	-0.881664	0.034
3	49734229	G	A	-0.882628	0.034
3	49881134	A	T	-0.879484	0.034
4	2946376	C	T	-0.877672	0.034
4	67848273	A	G	-0.88326	0.034
6	31325341	G	C	-0.881305	0.034
7	1852063	G	A	-0.880803	0.034
3	136519732	G	A	-0.885764	0.033
4	2999364	T	C	-0.887142	0.033
6	28926900	A	G	-0.888378	0.033
12	123650714	A	G	-0.893968	0.032
4	2981297	G	A	-0.896994	0.032
7	114027269	T	G	-0.898686	0.032
11	113305314	A	G	-0.916187	0.03
13	53974155	G	A	-0.908476	0.03
17	65868233	C	T	-0.911051	0.03
3	136386253	T	C	-0.911914	0.03
6	34672642	A	G	-0.911566	0.03
17	47042840	G	T	-0.929524	0.028
3	49522458	C	T	-0.933192	0.028
3	49818555	C	T	-0.933148	0.028
4	2999613	T	C	-0.926564	0.028
4	140946828	C	T	-0.927144	0.028
12	123708490	T	A	-0.937739	0.027
15	74139953	C	G	-0.938622	0.027
17	19965482	C	T	-0.95013	0.026
17	47043597	T	C	-0.953396	0.026
3	49996924	G	T	-0.944416	0.026
3	83867681	C	T	-0.948625	0.026
5	120034379	G	C	-0.947138	0.026
10	106480196	A	C	-0.9625	0.025
2	211351321	G	A	-0.958728	0.025
3	49596462	C	T	-0.96149	0.025
2	27129735	A	C	-0.973662	0.024
6	29052935	T	C	-0.97262	0.024
6	34696793	G	A	-0.971384	0.024
13	53686881	A	T	-0.982078	0.023
18	50454814	T	A	-0.97654	0.023
18	52789013	A	G	-0.979093	0.023
18	52870765	C	T	-0.976481	0.023
3	49916044	A	G	-0.976688	0.023
12	123626982	C	T	-0.987639	0.022
18	77575871	A	G	-0.995441	0.022
6	28760601	T	A	-0.987747	0.022
10	106755196	T	G	-1.0055	0.021
13	53889343	T	C	-1.00551	0.021
18	50455009	C	A	-1.0075	0.021
3	49452957	A	T	-1.01005	0.021
6	29005789	T	C	-1.00645	0.021
12	123743674	T	C	-1.02438	0.02
4	2958789	A	C	-1.01328	0.02
10	106661383	G	A	-1.02979	0.019
13	53968910	C	T	-1.03674	0.019
3	50067298	T	A	-1.0317	0.019
3	84465359	G	C	-1.03203	0.019
4	2901600	C	T	-1.03496	0.019
5	120095122	A	G	-1.03601	0.019
7	3520024	G	A	-1.0336	0.019
10	106646974	G	A	-1.05025	0.018
4	90643623	A	G	-1.04893	0.018
11	113267259	G	A	-1.06882	0.017
12	123643420	T	C	-1.05417	0.017
17	65832016	T	C	-1.06285	0.017
6	28989083	T	C	-1.05688	0.017
9	96413681	G	A	-1.06388	0.017
4	67823402	G	T	-1.07767	0.016
4	67864871	G	T	-1.08113	0.016
6	28777336	A	C	-1.07739	0.016
12	123079020	T	G	-1.09492	0.015
14	69524809	G	A	-1.09238	0.015
2	27213937	T	C	-1.09607	0.015
3	49804290	C	T	-1.0963	0.015
3	50098112	A	G	-1.09905	0.015
8	73907785	G	A	-1.09837	0.015
3	49504095	T	C	-1.12346	0.014
5	119982573	A	G	-1.11291	0.014
12	123726834	C	T	-1.13253	0.013
2	50897435	A	T	-1.13497	0.013
4	2977016	C	G	-1.14594	0.013
12	123694724	C	T	-1.15017	0.012
17	20138347	C	T	-1.14914	0.012
18	77574374	C	T	-1.16142	0.012
2	52947732	A	G	-1.16434	0.012
5	153179869	C	G	-1.16949	0.012
10	106481174	G	T	-1.17735	0.011
6	29096995	G	A	-1.17498	0.011
6	31936668	T	C	-1.17175	0.011
17	65853363	C	T	-1.2129	0.01
18	52887351	A	T	-1.20563	0.01
3	49574808	C	G	-1.19939	0.01
3	49745677	G	A	-1.2067	0.01
6	28925858	A	G	-1.21563	0.01
11	113286501	A	G	-1.24035	0.009
17	20003971	A	T	-1.2468	0.009
17	46964758	A	G	-1.23249	0.009
17	47040891	G	T	-1.24388	0.009
4	3224933	T	G	-1.25158	0.009
6	29092579	C	G	-1.23806	0.009
10	106549350	T	C	-1.27909	0.008
17	65988049	T	C	-1.28852	0.008
3	50146094	T	A	-1.27844	0.008
4	2974086	T	C	-1.28999	0.008
9	122672307	G	A	-1.28956	0.008
12	109883577	C	T	-1.33999	0.007
13	53775316	C	A	-1.30479	0.007
3	49936102	T	C	-1.325	0.007
1	118002305	C	T	-1.35927	0.006
12	123623174	C	T	-1.3839	0.006
12	123716930	A	T	-1.35683	0.006
17	65834737	T	C	-1.37315	0.006
3	50129399	C	T	-1.39073	0.006
6	29592431	T	C	-1.3738	0.006
7	2086814	T	C	-1.37569	0.006
7	114031014	T	C	-1.38283	0.006
17	65845918	A	G	-1.45864	0.005
3	49753788	A	G	-1.4657	0.005
3	49798920	A	G	-1.40201	0.005
4	67877911	C	T	-1.45038	0.005
5	159487323	A	G	-1.40882	0.005
1	174127022	T	A	-1.50141	0.004
17	50303719	A	G	-1.46797	0.004
18	50443551	G	A	-1.48842	0.004
12	123704569	C	T	-1.61905	0.003
13	53691446	C	T	-1.67935	0.003
3	49200692	T	A	-1.67664	0.003
3	49309787	C	A	-1.57841	0.003
3	49690199	G	A	-1.69399	0.003
5	133899872	G	C	-1.59178	0.003
6	98513212	G	A	-1.57321	0.003
11	113270160	A	G	-1.76186	0.002
18	53248151	T	C	-1.78441	0.002
2	104578923	T	C	-1.78459	0.002
6	28837658	A	C	-1.94955	0.002
11	112931625	A	G	-2.24355	0.001
2	27163044	T	C	-2.11035	0.001
6	28763825	G	A	-2.4147	0.001
6	28909465	T	C	-3.09538	0.001

### Sheet: ST5
Supplementary Table 5. RegulomeDB scores for candidate SNPs.
CHROM	POS	ID	ranking	probability_score	ChIP	Chromatin_accessibility	QTL
1	174050667	rs10158289	6	0.2677	FALSE	FALSE	TRUE
1	174539790	rs1016466	1f	0.55324	TRUE	FALSE	TRUE
1	98318735	rs10747489	1d	0.9475	TRUE	TRUE	TRUE
1	98325796	rs10747490	7	0.51392	FALSE	FALSE	TRUE
1	98341152	rs10747491	7	0.51392	FALSE	FALSE	TRUE
1	98342417	rs10747492	6	0.62	FALSE	FALSE	TRUE
1	174549940	rs10753086	7	0.51392	FALSE	FALSE	TRUE
1	98335004	rs10875111	7	0.51392	FALSE	FALSE	TRUE
1	98345449	rs10875112	6	0.634	FALSE	FALSE	TRUE
1	98346177	rs10875113	1f	0.22271	FALSE	TRUE	TRUE
1	98365310	rs10875118	7	0.51392	FALSE	FALSE	TRUE
1	174072203	rs10912730	6	0.28662	FALSE	FALSE	TRUE
1	174111115	rs10912734	1f	0.55324	TRUE	FALSE	TRUE
1	174480363	rs10912797	7	0.51392	FALSE	FALSE	TRUE
1	174496550	rs10912804	1f	0.55436	TRUE	TRUE	TRUE
1	174516366	rs10912807	7	0.51392	FALSE	FALSE	TRUE
1	174576480	rs10912813	1f	0.55436	TRUE	TRUE	TRUE
1	201856521	rs10920270	1f	0.55436	TRUE	TRUE	TRUE
1	117977563	rs10923292	6	0.77667	FALSE	FALSE	TRUE
1	118005826	rs10923308	1f	0.43917	TRUE	FALSE	TRUE
1	118006163	rs10923309	1f	0.22271	FALSE	TRUE	TRUE
1	118015248	rs10923311	1f	0.55436	TRUE	TRUE	TRUE
1	118084248	rs10923336	1f	0.55436	TRUE	TRUE	TRUE
1	98325947	rs11165920	7	0.51392	FALSE	FALSE	TRUE
1	98334990	rs11165921	6	0.74429	FALSE	FALSE	TRUE
1	40046093	rs111768751	1f	0.88	FALSE	TRUE	TRUE
1	72871144	rs111993682	7	0.18412	FALSE	FALSE	FALSE
1	40048009	rs11206374	1f	0.55436	TRUE	TRUE	TRUE
1	72883303	rs11209963	7	0.51392	FALSE	FALSE	TRUE
1	117895269	rs112468513	7	0.51392	FALSE	FALSE	TRUE
1	40057543	rs113825410	1f	0.18086	FALSE	TRUE	TRUE
1	117906698	rs1146295	1b	0.71	TRUE	TRUE	TRUE
1	72958049	rs11589261	1f	0.39752	TRUE	FALSE	TRUE
1	117823459	rs116451863	5	0.58955	TRUE	FALSE	FALSE
1	174521519	rs11804541	1f	0.55324	TRUE	FALSE	TRUE
1	40064961	rs12037222	1b	0.68	TRUE	TRUE	TRUE
1	98342685	rs12062845	1f	0.25207	FALSE	TRUE	TRUE
1	40043772	rs12064914	1f	0.66951	FALSE	TRUE	TRUE
1	98315893	rs12072739	1f	0.55436	TRUE	TRUE	TRUE
1	98315061	rs12073487	1a	0.80921	TRUE	TRUE	TRUE
1	174534906	rs12074753	1f	0.45417	TRUE	FALSE	TRUE
1	98370375	rs12077442	1f	0.55436	TRUE	TRUE	TRUE
1	174411645	rs12077622	7	0.51392	FALSE	FALSE	TRUE
1	174079585	rs12079063	6	0.355	FALSE	FALSE	TRUE
1	174093837	rs12085290	1f	0.22271	FALSE	TRUE	TRUE
1	98316355	rs12089031	1f	0.22271	FALSE	TRUE	TRUE
1	174079700	rs12094341	6	0.74073	FALSE	FALSE	TRUE
1	117841156	rs12122172	7	0.51392	FALSE	FALSE	TRUE
1	117818243	rs12127926	1f	0.03154	FALSE	TRUE	TRUE
1	117889006	rs12129420	1f	0.55436	TRUE	TRUE	TRUE
1	118071982	rs12129795	7	0.51392	FALSE	FALSE	TRUE
1	117888916	rs12131955	1f	0.55436	TRUE	TRUE	TRUE
1	117827286	rs12132610	1f	0.55436	TRUE	TRUE	TRUE
1	117827572	rs12133420	1b	0.53794	TRUE	TRUE	TRUE
1	117826699	rs12135026	7	0.51392	FALSE	FALSE	TRUE
1	117830219	rs12135722	6	0.27492	FALSE	FALSE	TRUE
1	117907213	rs12137146	1f	0.55324	TRUE	FALSE	TRUE
1	117823901	rs12137413	1f	0.55324	TRUE	FALSE	TRUE
1	117829830	rs12138151	7	0.51392	FALSE	FALSE	TRUE
1	117830338	rs12138297	1f	0.55324	TRUE	FALSE	TRUE
1	118040232	rs12139939	7	0.51392	FALSE	FALSE	TRUE
1	117976473	rs12141030	1f	0.55436	TRUE	TRUE	TRUE
1	118047909	rs12141947	7	0.51392	FALSE	FALSE	TRUE
1	117833996	rs12142453	7	0.51392	FALSE	FALSE	TRUE
1	117827683	rs12143659	1f	0.55436	TRUE	TRUE	TRUE
1	117995899	rs12144850	7	0.51392	FALSE	FALSE	TRUE
1	117829427	rs12145698	1f	0.55324	TRUE	FALSE	TRUE
1	98359342	rs12406713	1f	0.22271	FALSE	TRUE	TRUE
1	117854559	rs12410934	7	0.51392	FALSE	FALSE	TRUE
1	174060062	rs12563301	1f	0.55436	TRUE	TRUE	TRUE
1	118045747	rs12728046	7	0.51392	FALSE	FALSE	TRUE
1	118024957	rs12728879	1f	0.22271	FALSE	TRUE	TRUE
1	117989472	rs12729810	6	0.26833	FALSE	FALSE	TRUE
1	117822227	rs12730677	7	0.51392	FALSE	FALSE	TRUE
1	72752073	rs12740789	7	0.51392	FALSE	FALSE	TRUE
1	117822086	rs12743897	1f	0.55324	TRUE	FALSE	TRUE
1	117832855	rs1289843	1f	0.55436	TRUE	TRUE	TRUE
1	117854418	rs1289862	7	0.51392	FALSE	FALSE	TRUE
1	117903516	rs1289882	5	0.48197	TRUE	FALSE	FALSE
1	117944663	rs1289940	1a	0.50485	TRUE	TRUE	TRUE
1	117944732	rs1289941	1f	0.55436	TRUE	TRUE	TRUE
1	117962929	rs1289944	1f	0.22271	FALSE	TRUE	TRUE
1	117959572	rs1289949	1f	0.55436	TRUE	TRUE	TRUE
1	117913965	rs1289952	1f	0.55324	TRUE	FALSE	TRUE
1	117914190	rs1289953	1b	0.97389	TRUE	TRUE	TRUE
1	117915306	rs1289955	7	0.51392	FALSE	FALSE	TRUE
1	117932949	rs1289956	1f	0.55324	TRUE	FALSE	TRUE
1	117936955	rs1289958	6	0.14583	FALSE	FALSE	TRUE
1	117960424	rs1299463	1f	0.58493	TRUE	FALSE	TRUE
1	174493345	rs13375788	7	0.18412	FALSE	FALSE	FALSE
1	72901515	rs1373914	7	0.51392	FALSE	FALSE	TRUE
1	118033110	rs1475393	1f	0.22271	FALSE	TRUE	TRUE
1	72932316	rs1664410	1f	0.22271	FALSE	TRUE	TRUE
1	117821705	rs17013536	1f	0.22271	FALSE	TRUE	TRUE
1	117818703	rs17037078	7	0.51392	FALSE	FALSE	TRUE
1	117818856	rs17037080	7	0.51392	FALSE	FALSE	TRUE
1	117819933	rs17037081	1f	0.22271	FALSE	TRUE	TRUE
1	117828699	rs17185199	1f	0.22271	FALSE	TRUE	TRUE
1	40022777	rs17264866	7	0.51392	FALSE	FALSE	TRUE
1	174312813	rs17301013	6	0.3	FALSE	FALSE	TRUE
1	98348885	rs1801265	7	0.51392	FALSE	FALSE	TRUE
1	117966161	rs1934251	7	0.51392	FALSE	FALSE	TRUE
1	67158874	rs2031477	7	0.51392	FALSE	FALSE	TRUE
1	40038571	rs2068663	1f	0.55436	TRUE	TRUE	TRUE
1	174479324	rs2072760	6	0.09	FALSE	FALSE	TRUE
1	117831583	rs2089946	1f	0.18086	FALSE	TRUE	TRUE
1	117839665	rs2096190	6	0.20133	FALSE	FALSE	TRUE
1	174515935	rs2142633	1f	0.06	FALSE	TRUE	TRUE
1	174068049	rs2145376	7	0.51392	FALSE	FALSE	TRUE
1	117991673	rs2153255	7	0.51392	FALSE	FALSE	TRUE
1	201860626	rs2250377	1f	0.55436	TRUE	TRUE	TRUE
1	117838939	rs2280077	7	0.51392	FALSE	FALSE	TRUE
1	174127022	rs2294492	3a	0.67778	TRUE	TRUE	FALSE
1	72887188	rs2492971	7	0.51392	FALSE	FALSE	TRUE
1	72885281	rs2590942	1f	0.22271	FALSE	TRUE	TRUE
1	72874456	rs2590943	7	0.51392	FALSE	FALSE	TRUE
1	72752939	rs2613498	1f	0.22271	FALSE	TRUE	TRUE
1	72751552	rs2613499	1f	0.55436	TRUE	TRUE	TRUE
1	201881284	rs2644121	1f	0.55436	TRUE	TRUE	TRUE
1	201856256	rs2644135	1f	0.55324	TRUE	FALSE	TRUE
1	41115608	rs2780944	1f	0.55436	TRUE	TRUE	TRUE
1	72891435	rs2797104	7	0.51392	FALSE	FALSE	TRUE
1	72764289	rs2815757	1f	0.55436	TRUE	TRUE	TRUE
1	72889878	rs2815766	6	0.78165	FALSE	FALSE	TRUE
1	201882087	rs2819346	1f	0.55436	TRUE	TRUE	TRUE
1	201869257	rs2820312	1d	0.14889	TRUE	TRUE	TRUE
1	201870221	rs2820313	1b	0.192	TRUE	TRUE	TRUE
1	201872209	rs2820314	1b	0.31571	TRUE	TRUE	TRUE
1	201878537	rs2820317	5	0.225	TRUE	FALSE	FALSE
1	201878620	rs2820318	1f	0.55436	TRUE	TRUE	TRUE
1	201878650	rs2820319	1b	0.31571	TRUE	TRUE	TRUE
1	201880296	rs2820321	1f	0.55436	TRUE	TRUE	TRUE
1	201880300	rs2820322	1f	0.55436	TRUE	TRUE	TRUE
1	174075924	rs2860846	1f	0.55324	TRUE	FALSE	TRUE
1	174075925	rs2860847	1f	0.55324	TRUE	FALSE	TRUE
1	174104743	rs2901785	1f	0.55436	TRUE	TRUE	TRUE
1	8481016	rs301805	1f	0.55436	TRUE	TRUE	TRUE
1	8482078	rs301806	1f	0.66703	TRUE	TRUE	TRUE
1	8484823	rs301807	1f	0.55436	TRUE	TRUE	TRUE
1	117825819	rs34105086	1f	0.22271	FALSE	TRUE	TRUE
1	72750470	rs34361149	1b	0.95081	TRUE	TRUE	TRUE
1	117817053	rs34440220	7	0.51392	FALSE	FALSE	TRUE
1	117860213	rs34778922	1f	0.8353	TRUE	FALSE	TRUE
1	117981998	rs35041320	1f	0.22271	FALSE	TRUE	TRUE
1	117831227	rs35225719	6	0.80877	FALSE	FALSE	TRUE
1	118077770	rs35289635	1f	0.55436	TRUE	TRUE	TRUE
1	117831056	rs35329943	7	0.51392	FALSE	FALSE	TRUE
1	117817040	rs35340096	7	0.51392	FALSE	FALSE	TRUE
1	117832146	rs35529187	1d	0.3525	TRUE	TRUE	TRUE
1	118079956	rs35766838	1f	0.142	FALSE	TRUE	TRUE
1	118027372	rs35877767	7	0.51392	FALSE	FALSE	TRUE
1	117819703	rs35895535	7	0.51392	FALSE	FALSE	TRUE
1	117819710	rs36026710	7	0.51392	FALSE	FALSE	TRUE
1	117836989	rs36178273	7	0.51392	FALSE	FALSE	TRUE
1	174444552	rs3737651	6	0.79772	FALSE	FALSE	TRUE
1	117985474	rs3767796	1f	0.64733	TRUE	FALSE	TRUE
1	118043411	rs3767803	1f	0.22271	FALSE	TRUE	TRUE
1	118013322	rs3820500	1f	0.55436	TRUE	TRUE	TRUE
1	118013490	rs3820501	1f	0.55436	TRUE	TRUE	TRUE
1	243420388	rs3897821	1f	0.55436	TRUE	TRUE	TRUE
1	98320492	rs4372296	1f	0.55436	TRUE	TRUE	TRUE
1	98322379	rs4379706	1f	0.22271	FALSE	TRUE	TRUE
1	98345517	rs4394693	7	0.51392	FALSE	FALSE	TRUE
1	98371449	rs4394694	1f	0.55324	TRUE	FALSE	TRUE
1	98376502	rs4399192	7	0.51392	FALSE	FALSE	TRUE
1	98316285	rs4421623	7	0.51392	FALSE	FALSE	TRUE
1	98327831	rs4523551	7	0.51392	FALSE	FALSE	TRUE
1	98328093	rs4523552	1f	0.55436	TRUE	TRUE	TRUE
1	98345614	rs4546957	6	0.13144	FALSE	FALSE	FALSE
1	72888654	rs4649955	6	0.28235	FALSE	FALSE	TRUE
1	174084104	rs4650945	1f	0.55436	TRUE	TRUE	TRUE
1	174064481	rs4652169	7	0.51392	FALSE	FALSE	TRUE
1	40028180	rs4660293	1f	0.55436	TRUE	TRUE	TRUE
1	40060473	rs4660303	1f	0.55324	TRUE	FALSE	TRUE
1	40018509	rs4660808	1b	0.95833	TRUE	TRUE	TRUE
1	98318162	rs4970719	1f	0.08217	FALSE	TRUE	TRUE
1	98326447	rs4970720	1f	0.22271	FALSE	TRUE	TRUE
1	98342067	rs4970721	7	0.51392	FALSE	FALSE	TRUE
1	98352053	rs4970722	1f	0.55436	TRUE	TRUE	TRUE
1	98353416	rs4970723	1f	0.15481	FALSE	TRUE	TRUE
1	174533614	rs56347239	1f	0.1	FALSE	TRUE	TRUE
1	174128994	rs57919173	1f	0.55436	TRUE	TRUE	TRUE
1	117832722	rs58951841	1f	0.55436	TRUE	TRUE	TRUE
1	117823569	rs59225655	5	0.58955	TRUE	FALSE	FALSE
1	117832617	rs59348999	1f	0.55436	TRUE	TRUE	TRUE
1	174086292	rs60354115	1f	0.55436	TRUE	TRUE	TRUE
1	118028441	rs61092003	6	0.22	FALSE	FALSE	TRUE
1	72753112	rs61765650	1f	0.22271	FALSE	TRUE	TRUE
1	72754314	rs61765651	1f	0.22271	FALSE	TRUE	TRUE
1	72926855	rs61771778	7	0.51392	FALSE	FALSE	TRUE
1	40010235	rs61779359	1f	0.55436	TRUE	TRUE	TRUE
1	40012230	rs61781362	1f	0.06583	FALSE	TRUE	TRUE
1	40012433	rs61781363	1f	0.55436	TRUE	TRUE	TRUE
1	40019591	rs61781364	7	0.51392	FALSE	FALSE	TRUE
1	40045300	rs61781370	1f	0.22271	FALSE	TRUE	TRUE
1	40052108	rs61781371	1f	0.55436	TRUE	TRUE	TRUE
1	98310239	rs61787782	1f	0.55436	TRUE	TRUE	TRUE
1	98344088	rs61787819	7	0.51392	FALSE	FALSE	TRUE
1	98344661	rs61787820	7	0.51392	FALSE	FALSE	TRUE
1	98375391	rs61787823	1f	0.55324	TRUE	FALSE	TRUE
1	98381860	rs61787826	1f	0.55324	TRUE	FALSE	TRUE
1	174113408	rs6425274	1f	0.55436	TRUE	TRUE	TRUE
1	174418922	rs6425281	1f	0.22271	FALSE	TRUE	TRUE
1	174462525	rs6425282	7	0.51392	FALSE	FALSE	TRUE
1	174468991	rs6425283	1f	0.60183	TRUE	FALSE	TRUE
1	174535402	rs6425287	1f	0.55324	TRUE	FALSE	TRUE
1	98337578	rs6604093	1f	0.1	FALSE	TRUE	TRUE
1	98309251	rs6658412	7	0.51392	FALSE	FALSE	TRUE
1	174069981	rs6658769	7	0.51392	FALSE	FALSE	TRUE
1	174068929	rs6663794	1f	0.55324	TRUE	FALSE	TRUE
1	174412540	rs6664764	7	0.51392	FALSE	FALSE	TRUE
1	174484277	rs6668053	7	0.51392	FALSE	FALSE	TRUE
1	174057626	rs6668959	7	0.51392	FALSE	FALSE	TRUE
1	174572859	rs6671824	1f	0.22271	FALSE	TRUE	TRUE
1	174573154	rs6672148	1f	0.22271	FALSE	TRUE	TRUE
1	174076864	rs6672986	1f	0.55436	TRUE	TRUE	TRUE
1	98337283	rs6677116	1f	0.22271	FALSE	TRUE	TRUE
1	174066947	rs6682017	7	0.51392	FALSE	FALSE	TRUE
1	174059043	rs6685314	1d	0.67111	TRUE	TRUE	TRUE
1	174069421	rs6691711	1f	0.55324	TRUE	FALSE	TRUE
1	174119038	rs6696076	7	0.51392	FALSE	FALSE	TRUE
1	72949290	rs707444	1f	0.55436	TRUE	TRUE	TRUE
1	117834741	rs71668693	6	0.2295	FALSE	FALSE	TRUE
1	118002102	rs71668696	7	0.51392	FALSE	FALSE	TRUE
1	118002305	rs71668697	7	0.51392	FALSE	FALSE	TRUE
1	174465164	rs727279	6	0.24183	FALSE	FALSE	TRUE
1	98362040	rs7418577	1f	0.55324	TRUE	FALSE	TRUE
1	40065616	rs74504886	7	0.51392	FALSE	FALSE	TRUE
1	117819357	rs74740671	1f	0.93	FALSE	TRUE	TRUE
1	98345019	rs7524038	7	0.51392	FALSE	FALSE	TRUE
1	174078860	rs7526024	1f	0.22271	FALSE	TRUE	TRUE
1	98305394	rs7526108	7	0.51392	FALSE	FALSE	TRUE
1	174078417	rs7533430	1f	0.19549	FALSE	TRUE	TRUE
1	118000374	rs75365725	1f	0.55324	TRUE	FALSE	TRUE
1	174534242	rs7542389	7	0.51392	FALSE	FALSE	TRUE
1	98304157	rs7552188	1f	0.12	FALSE	TRUE	TRUE
1	174062911	rs7553788	1f	0.55436	TRUE	TRUE	TRUE
1	174559121	rs7555533	6	0.26601	FALSE	FALSE	TRUE
1	40022482	rs76207570	1f	0.57083	TRUE	FALSE	TRUE
1	40060025	rs76841360	1f	0.55324	TRUE	FALSE	TRUE
1	118018672	rs77053313	7	0.51392	FALSE	FALSE	TRUE
1	117821573	rs78167111	1f	0.22271	FALSE	TRUE	TRUE
1	72946328	rs782211	1f	0.55324	TRUE	FALSE	TRUE
1	72945128	rs782214	6	0.625	FALSE	FALSE	TRUE
1	72925397	rs782218	1f	0.22271	FALSE	TRUE	TRUE
1	72924057	rs782221	7	0.51392	FALSE	FALSE	TRUE
1	72906385	rs782240	1f	0.22271	FALSE	TRUE	TRUE
1	72916574	rs782242	1d	0.99726	TRUE	TRUE	TRUE
1	72915844	rs782245	1f	0.22271	FALSE	TRUE	TRUE
1	72899059	rs782257	1f	0.19549	FALSE	TRUE	TRUE
1	98383395	rs79055225	1f	0.22271	FALSE	TRUE	TRUE
1	72938495	rs796698	7	0.51392	FALSE	FALSE	TRUE
1	201865763	rs8028	1f	0.55436	TRUE	TRUE	TRUE
1	98357727	rs9324374	7	0.51392	FALSE	FALSE	TRUE
1	98336329	rs9661794	1f	0.66703	TRUE	TRUE	TRUE
1	98369744	rs9662719	1f	0.68	FALSE	TRUE	TRUE
1	174118271	rs9700722	1f	0.55324	TRUE	FALSE	TRUE
1	98360091	rs9727548	7	0.51392	FALSE	FALSE	TRUE
1	98376245	rs9727976	7	0.51392	FALSE	FALSE	TRUE
1	72901141	rs992956	1f	0.66703	TRUE	TRUE	TRUE
2	52946506	rs10166401	7	0.51392	FALSE	FALSE	TRUE
2	144492914	rs10169606	7	0.51392	FALSE	FALSE	TRUE
2	104339017	rs10170621	5	0.13454	FALSE	TRUE	FALSE
2	32555760	rs10172308	1b	0.44867	TRUE	TRUE	TRUE
2	144493822	rs10172890	1f	0.22271	FALSE	TRUE	TRUE
2	52948828	rs10173479	7	0.51392	FALSE	FALSE	TRUE
2	52946784	rs10177814	7	0.18412	FALSE	FALSE	FALSE
2	32686582	rs10181198	1f	0.55324	TRUE	FALSE	TRUE
2	27171245	rs10181727	1f	0.55436	TRUE	TRUE	TRUE
2	32704186	rs10182170	1f	0.08	FALSE	TRUE	TRUE
2	52948906	rs10184553	7	0.51392	FALSE	FALSE	TRUE
2	27177952	rs10184824	1f	0.55436	TRUE	TRUE	TRUE
2	27179963	rs10191551	1f	0.06	FALSE	TRUE	TRUE
2	27147272	rs10196501	7	0.51392	FALSE	FALSE	TRUE
2	27141359	rs10196691	1f	0.22271	FALSE	TRUE	TRUE
2	208066895	rs1035265	7	0.51392	FALSE	FALSE	TRUE
2	208066676	rs1035266	6	0.15	FALSE	FALSE	TRUE
2	50986128	rs10445932	7	0.18412	FALSE	FALSE	FALSE
2	51074629	rs10460541	2b	0.69579	TRUE	TRUE	FALSE
2	51074740	rs10460542	4	0.60906	TRUE	TRUE	FALSE
2	51085669	rs10490173	5	0	FALSE	TRUE	FALSE
2	50945777	rs10490220	5	0.03648	FALSE	TRUE	FALSE
2	27172069	rs1057115	1b	0.95833	TRUE	TRUE	TRUE
2	208067684	rs10804156	1f	0.66703	TRUE	TRUE	TRUE
2	208026913	rs10932180	1f	0.55436	TRUE	TRUE	TRUE
2	208070211	rs10932182	1f	0.22271	FALSE	TRUE	TRUE
2	51047313	rs11125326	7	0.18412	FALSE	FALSE	FALSE
2	27169842	rs11126784	1f	0.55436	TRUE	TRUE	TRUE
2	27225144	rs11126806	1f	0.55436	TRUE	TRUE	TRUE
2	208040003	rs111432129	1f	0.55436	TRUE	TRUE	TRUE
2	51006822	rs112000498	4	0.60906	TRUE	TRUE	FALSE
2	211356071	rs112314380	4	0.60906	TRUE	TRUE	FALSE
2	50988749	rs112594426	7	0.18412	FALSE	FALSE	FALSE
2	27151586	rs112794902	5	0.23589	FALSE	TRUE	FALSE
2	51056186	rs112919398	5	0.58955	TRUE	FALSE	FALSE
2	51006920	rs113292623	4	0.70497	TRUE	TRUE	FALSE
2	51037882	rs113718343	5	0.58955	TRUE	FALSE	FALSE
2	208039979	rs113814941	1b	0.96	TRUE	TRUE	TRUE
2	211352424	rs114349704	1f	0.22834	FALSE	TRUE	TRUE
2	211350813	rs114460526	6	0.03738	FALSE	FALSE	FALSE
2	51095468	rs114962448	7	0.18412	FALSE	FALSE	FALSE
2	51095566	rs116006548	6	0.59486	FALSE	FALSE	FALSE
2	53237320	rs1160297	7	0.18412	FALSE	FALSE	FALSE
2	27239949	rs11677841	1f	0.55436	TRUE	TRUE	TRUE
2	27247832	rs11678188	1f	0.55436	TRUE	TRUE	TRUE
2	27198148	rs11680032	1f	0.55436	TRUE	TRUE	TRUE
2	27224209	rs11680633	1f	0.22271	FALSE	TRUE	TRUE
2	27199754	rs11687536	1f	0.345	TRUE	FALSE	TRUE
2	27199608	rs11688708	1f	0.55436	TRUE	TRUE	TRUE
2	27178129	rs11695406	1f	0.55324	TRUE	FALSE	TRUE
2	51037943	rs11885005	7	0.18412	FALSE	FALSE	FALSE
2	27181112	rs11887401	1b	0.86517	TRUE	TRUE	TRUE
2	208069148	rs11890054	1f	0.13	FALSE	TRUE	TRUE
2	27196299	rs11897106	1f	0.22271	FALSE	TRUE	TRUE
2	27177545	rs11902826	1f	0.55324	TRUE	FALSE	TRUE
2	27173249	rs11904656	1f	0.55436	TRUE	TRUE	TRUE
2	27175570	rs12105356	7	0.51392	FALSE	FALSE	TRUE
2	51044785	rs12233044	7	0.18412	FALSE	FALSE	FALSE
2	52951734	rs12373673	7	0.51392	FALSE	FALSE	TRUE
2	52951701	rs12373748	7	0.51392	FALSE	FALSE	TRUE
2	211351321	rs12463895	1f	0.06	FALSE	TRUE	TRUE
2	211351479	rs12468052	7	0.51392	FALSE	FALSE	TRUE
2	27183751	rs12468721	1f	0.55436	TRUE	TRUE	TRUE
2	27183793	rs12468761	1f	0.55436	TRUE	TRUE	TRUE
2	27138594	rs12613534	1f	0.13817	FALSE	TRUE	TRUE
2	27217102	rs12613822	1d	0.67333	TRUE	TRUE	TRUE
2	27140573	rs12615303	1f	0.55436	TRUE	TRUE	TRUE
2	27158623	rs12615423	1f	0.22271	FALSE	TRUE	TRUE
2	27217228	rs12616092	1f	0.66703	TRUE	TRUE	TRUE
2	52953213	rs12618224	1f	0.22271	FALSE	TRUE	TRUE
2	52953234	rs12618226	1f	0.22271	FALSE	TRUE	TRUE
2	53091691	rs12618983	6	0	FALSE	FALSE	FALSE
2	208055723	rs1263674	7	0.51392	FALSE	FALSE	TRUE
2	208050149	rs1263686	1f	0.08	FALSE	TRUE	TRUE
2	208061275	rs1268864	1f	0.55436	TRUE	TRUE	TRUE
2	144124450	rs12691676	7	0.18412	FALSE	FALSE	FALSE
2	53090138	rs12713230	4	0.74401	TRUE	TRUE	FALSE
2	27134925	rs12714002	1b	0.36991	TRUE	TRUE	TRUE
2	27179492	rs12991124	1f	0.04	FALSE	TRUE	TRUE
2	52952766	rs13006898	1f	0.1175	FALSE	TRUE	TRUE
2	27170982	rs13017554	1f	0.55436	TRUE	TRUE	TRUE
2	27204650	rs13020526	1b	0.9845	TRUE	TRUE	TRUE
2	211348330	rs13031561	1f	0.55436	TRUE	TRUE	TRUE
2	27233789	rs13032059	1f	0.55436	TRUE	TRUE	TRUE
2	27233859	rs13032100	1a	0.91167	TRUE	TRUE	TRUE
2	27173341	rs13035643	1f	0.22271	FALSE	TRUE	TRUE
2	208065250	rs1320930	1f	0.55436	TRUE	TRUE	TRUE
2	27129735	rs13390390	1f	0.22271	FALSE	TRUE	TRUE
2	144122222	rs13392199	7	0.18412	FALSE	FALSE	FALSE
2	32666137	rs13409142	1f	0.75983	TRUE	FALSE	TRUE
2	53087260	rs1376569	5	0.13454	FALSE	TRUE	FALSE
2	51123934	rs142510110	4	0.60906	TRUE	TRUE	FALSE
2	27187814	rs1440042	1f	0.55436	TRUE	TRUE	TRUE
2	27226954	rs1440044	1f	0.55436	TRUE	TRUE	TRUE
2	51123943	rs146036078	4	0.60906	TRUE	TRUE	FALSE
2	27237614	rs1465881	1b	0.97963	TRUE	TRUE	TRUE
2	51095053	rs1558799	7	0.18412	FALSE	FALSE	FALSE
2	144126493	rs16822399	7	0.18412	FALSE	FALSE	FALSE
2	211353821	rs16844534	1f	0.22271	FALSE	TRUE	TRUE
2	51036493	rs17041047	5	0.13454	FALSE	TRUE	FALSE
2	51069115	rs17041068	7	0.18412	FALSE	FALSE	FALSE
2	51069156	rs17041069	7	0.18412	FALSE	FALSE	FALSE
2	208067301	rs17219514	1f	0.55324	TRUE	FALSE	TRUE
2	50994255	rs17502934	7	0.18412	FALSE	FALSE	FALSE
2	51020511	rs17503302	7	0.18412	FALSE	FALSE	FALSE
2	51030570	rs17503486	7	0.51392	FALSE	FALSE	TRUE
2	51038249	rs17503799	7	0.18412	FALSE	FALSE	FALSE
2	51061240	rs17504263	6	0.0149	FALSE	FALSE	FALSE
2	51073449	rs17504439	5	0.07931	FALSE	TRUE	FALSE
2	51098574	rs17505013	7	0.18412	FALSE	FALSE	FALSE
2	50993490	rs17561969	5	0.13454	FALSE	TRUE	FALSE
2	51021488	rs17568791	1f	0.22271	FALSE	TRUE	TRUE
2	51033295	rs17569028	7	0.18412	FALSE	FALSE	FALSE
2	51033353	rs17569056	5	0.58955	TRUE	FALSE	FALSE
2	51036433	rs17569132	5	0.13454	FALSE	TRUE	FALSE
2	51038427	rs17569242	5	0.13454	FALSE	TRUE	FALSE
2	51059836	rs17569702	7	0.18412	FALSE	FALSE	FALSE
2	51068308	rs17569799	5	0.13454	FALSE	TRUE	FALSE
2	51077479	rs17569942	5	0	FALSE	TRUE	FALSE
2	51077569	rs17569963	4	0.60906	TRUE	TRUE	FALSE
2	32637864	rs176403	1f	0.22271	FALSE	TRUE	TRUE
2	32649778	rs176415	1f	0.66703	TRUE	TRUE	TRUE
2	211353114	rs17771664	1f	0.06	FALSE	TRUE	TRUE
2	211355495	rs17822981	7	0.51392	FALSE	FALSE	TRUE
2	52949792	rs1843033	6	0.13	FALSE	FALSE	TRUE
2	27208867	rs1866655	1f	0.66703	TRUE	TRUE	TRUE
2	51055156	rs193063059	5	0.58955	TRUE	FALSE	FALSE
2	27159341	rs1992311	1d	0	TRUE	TRUE	TRUE
2	211372863	rs200895418	7	0.51392	FALSE	FALSE	TRUE
2	144483781	rs2048957	1f	0.7925	FALSE	TRUE	TRUE
2	27231145	rs2053385	1f	0.55436	TRUE	TRUE	TRUE
2	208049581	rs2111592	1f	0.66703	TRUE	TRUE	TRUE
2	208046998	rs2111593	6	0.03306	FALSE	FALSE	TRUE
2	51109855	rs2216309	7	0.18412	FALSE	FALSE	FALSE
2	32750879	rs2249109	1f	0.55324	TRUE	FALSE	TRUE
2	208023968	rs2284928	1f	0.55436	TRUE	TRUE	TRUE
2	50932465	rs2352075	5	0.58955	TRUE	FALSE	FALSE
2	53266129	rs2357013	7	0.18412	FALSE	FALSE	FALSE
2	32713706	rs2366894	7	0.51392	FALSE	FALSE	TRUE
2	27152735	rs2384511	1f	0.55436	TRUE	TRUE	TRUE
2	104542886	rs2582956	7	0.51392	FALSE	FALSE	TRUE
2	104578923	rs2582974	5	0.13454	FALSE	TRUE	FALSE
2	104306694	rs264960	7	0.18412	FALSE	FALSE	FALSE
2	144487090	rs28396876	1f	0.55436	TRUE	TRUE	TRUE
2	211347806	rs28485712	7	0.51392	FALSE	FALSE	TRUE
2	144128618	rs28590702	5	0.992	TRUE	FALSE	FALSE
2	27184446	rs2891534	1f	0.55436	TRUE	TRUE	TRUE
2	52952072	rs34887111	1f	0.02154	FALSE	TRUE	TRUE
2	27233467	rs35456427	1f	0.55436	TRUE	TRUE	TRUE
2	27163044	rs3739085	1f	0.55436	TRUE	TRUE	TRUE
2	27165202	rs3739086	1b	0.955	TRUE	TRUE	TRUE
2	27167784	rs3739088	1f	0.55436	TRUE	TRUE	TRUE
2	27150891	rs3769134	1f	0.22271	FALSE	TRUE	TRUE
2	27168411	rs3769135	1f	0.55436	TRUE	TRUE	TRUE
2	27168743	rs3769136	1f	0.55436	TRUE	TRUE	TRUE
2	27169490	rs3769137	1f	0.55436	TRUE	TRUE	TRUE
2	27169540	rs3769138	1f	0.55436	TRUE	TRUE	TRUE
2	32508393	rs376914	1f	0.24833	TRUE	FALSE	TRUE
2	27155848	rs3820821	1f	0.22271	FALSE	TRUE	TRUE
2	27155862	rs3820822	1f	0.22271	FALSE	TRUE	TRUE
2	27164806	rs3820823	1f	0.55436	TRUE	TRUE	TRUE
2	27131849	rs3843322	1f	0.55324	TRUE	FALSE	TRUE
2	27130332	rs3845685	1f	0.22271	FALSE	TRUE	TRUE
2	27131022	rs3910615	1f	0.59686	FALSE	TRUE	TRUE
2	50991039	rs3914722	4	0.60906	TRUE	TRUE	FALSE
2	51038634	rs3914728	5	0	FALSE	TRUE	FALSE
2	51039129	rs3914729	6	0.08083	FALSE	FALSE	FALSE
2	51039164	rs3914730	7	0.18412	FALSE	FALSE	FALSE
2	51037475	rs3914732	7	0.18412	FALSE	FALSE	FALSE
2	208059440	rs4141428	6	0.15348	FALSE	FALSE	TRUE
2	27181454	rs4233714	1f	0.55324	TRUE	FALSE	TRUE
2	51049226	rs4566396	6	0.17931	FALSE	FALSE	FALSE
2	27194013	rs4572551	1f	0.55436	TRUE	TRUE	TRUE
2	52947732	rs4592888	6	0.80877	FALSE	FALSE	TRUE
2	144125926	rs4662324	7	0.18412	FALSE	FALSE	FALSE
2	27156416	rs4665363	1f	0.55436	TRUE	TRUE	TRUE
2	27182155	rs4665364	1b	0.53267	TRUE	TRUE	TRUE
2	27182160	rs4665365	1b	0.95833	TRUE	TRUE	TRUE
2	27212596	rs4665366	1f	0.22271	FALSE	TRUE	TRUE
2	27128834	rs4665920	1f	0.55436	TRUE	TRUE	TRUE
2	27129309	rs4665921	1f	0.05	FALSE	TRUE	TRUE
2	27138911	rs4665923	1f	0.55324	TRUE	FALSE	TRUE
2	27139305	rs4665924	1f	0.55436	TRUE	TRUE	TRUE
2	27149366	rs4665927	1f	0.62748	TRUE	FALSE	TRUE
2	27155849	rs4665929	1f	0.22271	FALSE	TRUE	TRUE
2	27173520	rs4665930	1f	0.22271	FALSE	TRUE	TRUE
2	27229891	rs4665934	1f	0.55436	TRUE	TRUE	TRUE
2	27229892	rs4665935	1f	0.55436	TRUE	TRUE	TRUE
2	27241795	rs4665937	2b	0.67002	TRUE	TRUE	FALSE
2	27178972	rs4992933	1f	0.55436	TRUE	TRUE	TRUE
2	27128529	rs509047	1b	1	TRUE	TRUE	TRUE
2	27132822	rs540490	7	0.51392	FALSE	FALSE	TRUE
2	208042581	rs55772859	1f	0.22271	FALSE	TRUE	TRUE
2	144496336	rs55886108	7	0.51392	FALSE	FALSE	TRUE
2	51070070	rs56109000	5	0.13454	FALSE	TRUE	FALSE
2	51060931	rs56316058	7	0.18412	FALSE	FALSE	FALSE
2	51007126	rs62140595	1f	0.55324	TRUE	FALSE	TRUE
2	51017478	rs62140599	7	0.51392	FALSE	FALSE	TRUE
2	51031630	rs62140601	1f	0.55436	TRUE	TRUE	TRUE
2	208044470	rs62188629	1f	0.55781	TRUE	FALSE	TRUE
2	208049168	rs62188630	1f	0.55436	TRUE	TRUE	TRUE
2	208020630	rs6435364	1f	0.22271	FALSE	TRUE	TRUE
2	104348172	rs6543231	7	0.18412	FALSE	FALSE	FALSE
2	27151919	rs6547317	1b	0.37273	TRUE	TRUE	TRUE
2	27153481	rs6547318	1b	0.955	TRUE	TRUE	TRUE
2	27210205	rs6547355	1f	0.22271	FALSE	TRUE	TRUE
2	27210302	rs6547356	1f	0.68	FALSE	TRUE	TRUE
2	51053587	rs66477617	7	0.18412	FALSE	FALSE	FALSE
2	51063307	rs66703491	7	0.18412	FALSE	FALSE	FALSE
2	51092593	rs66848903	4	0.60906	TRUE	TRUE	FALSE
2	27213937	rs6705514	1f	0.55436	TRUE	TRUE	TRUE
2	27166822	rs6707735	1f	0.55436	TRUE	TRUE	TRUE
2	27167320	rs6708148	3a	0.86056	TRUE	TRUE	FALSE
2	51046482	rs67090318	5	0.13454	FALSE	TRUE	FALSE
2	51052060	rs67134957	7	0.18412	FALSE	FALSE	FALSE
2	27227707	rs6716275	1f	0.55436	TRUE	TRUE	TRUE
2	27161591	rs6718978	1d	0.91083	TRUE	TRUE	TRUE
2	51092192	rs67206190	3a	0.68464	TRUE	TRUE	FALSE
2	211354027	rs6725303	1f	0.55436	TRUE	TRUE	TRUE
2	211354198	rs6725770	1f	0.55436	TRUE	TRUE	TRUE
2	53097030	rs6725912	6	0.67105	FALSE	FALSE	FALSE
2	211354552	rs6725979	7	0.51392	FALSE	FALSE	TRUE
2	211354906	rs6729280	7	0.51392	FALSE	FALSE	TRUE
2	51059557	rs67300886	4	0.60906	TRUE	TRUE	FALSE
2	208044947	rs6732156	7	0.51392	FALSE	FALSE	TRUE
2	27149258	rs6738528	1b	0.94333	TRUE	TRUE	TRUE
2	53089346	rs6746666	7	0.18412	FALSE	FALSE	FALSE
2	27161060	rs6759548	1b	0.53267	TRUE	TRUE	TRUE
2	51092205	rs68017496	1f	0.55436	TRUE	TRUE	TRUE
2	51066869	rs68157830	7	0.18412	FALSE	FALSE	FALSE
2	27211212	rs722911	1f	0.55436	TRUE	TRUE	TRUE
2	208073417	rs723305	7	0.51392	FALSE	FALSE	TRUE
2	51040123	rs72837091	5	0.58955	TRUE	FALSE	FALSE
2	51041668	rs72837092	7	0.18412	FALSE	FALSE	FALSE
2	51051714	rs72837097	7	0.18412	FALSE	FALSE	FALSE
2	51061510	rs72838711	6	0.32023	FALSE	FALSE	FALSE
2	51063289	rs72838712	7	0.18412	FALSE	FALSE	FALSE
2	51071184	rs72838772	4	0.60906	TRUE	TRUE	FALSE
2	51071537	rs72838774	6	0.28686	FALSE	FALSE	FALSE
2	51071622	rs72838776	7	0.18412	FALSE	FALSE	FALSE
2	51071788	rs72838778	7	0.18412	FALSE	FALSE	FALSE
2	51072095	rs72838779	6	0.17931	FALSE	FALSE	FALSE
2	144489101	rs72859684	1f	0.22271	FALSE	TRUE	TRUE
2	51056712	rs72889466	4	0.60906	TRUE	TRUE	FALSE
2	51096033	rs72891318	6	0.30943	FALSE	FALSE	FALSE
2	51099265	rs72891320	7	0.18412	FALSE	FALSE	FALSE
2	211349092	rs72932418	7	0.51392	FALSE	FALSE	TRUE
2	211349321	rs72932421	7	0.51392	FALSE	FALSE	TRUE
2	211350709	rs72932424	6	0.27492	FALSE	FALSE	TRUE
2	211352180	rs72932427	1f	0.22271	FALSE	TRUE	TRUE
2	211352269	rs72932430	1f	0.22271	FALSE	TRUE	TRUE
2	211353402	rs72932437	7	0.51392	FALSE	FALSE	TRUE
2	211353553	rs72932439	7	0.51392	FALSE	FALSE	TRUE
2	211355169	rs72932447	7	0.51392	FALSE	FALSE	TRUE
2	211355390	rs72932449	7	0.51392	FALSE	FALSE	TRUE
2	208061078	rs72968228	1f	0.22271	FALSE	TRUE	TRUE
2	51046807	rs74504340	7	0.18412	FALSE	FALSE	FALSE
2	51096242	rs74752178	7	0.18412	FALSE	FALSE	FALSE
2	51094250	rs74881225	5	0.13454	FALSE	TRUE	FALSE
2	51057092	rs75443634	5	0.13454	FALSE	TRUE	FALSE
2	51050170	rs75444794	4	0.60906	TRUE	TRUE	FALSE
2	51098798	rs75499332	6	0.17448	FALSE	FALSE	FALSE
2	27130891	rs7557229	1b	0.28167	TRUE	TRUE	TRUE
2	32552611	rs75591480	1a	0.93	TRUE	TRUE	TRUE
2	27229372	rs7560595	1f	0.55436	TRUE	TRUE	TRUE
2	52948366	rs7567339	7	0.51392	FALSE	FALSE	TRUE
2	208031315	rs7568369	1a	0.97	TRUE	TRUE	TRUE
2	208025957	rs7568824	1b	0.39	TRUE	TRUE	TRUE
2	27151842	rs7579579	1f	0.55436	TRUE	TRUE	TRUE
2	32565001	rs7582322	1b	0.49233	TRUE	TRUE	TRUE
2	27179371	rs7585127	1f	0.22271	FALSE	TRUE	TRUE
2	27202120	rs7585410	1f	0.55436	TRUE	TRUE	TRUE
2	208046261	rs7586192	1f	0.22271	FALSE	TRUE	TRUE
2	208046312	rs7586277	1f	0.22271	FALSE	TRUE	TRUE
2	208046439	rs7586399	1f	0.5585	FALSE	TRUE	TRUE
2	51082996	rs75882045	7	0.18412	FALSE	FALSE	FALSE
2	27159786	rs7589627	1f	0.22271	FALSE	TRUE	TRUE
2	208043913	rs7592120	1f	0.22271	FALSE	TRUE	TRUE
2	208037797	rs7593828	1f	0.19549	FALSE	TRUE	TRUE
2	27152398	rs7599286	1f	0.22271	FALSE	TRUE	TRUE
2	208046557	rs7600286	1b	0.9	TRUE	TRUE	TRUE
2	208020941	rs7603172	1f	0.09125	FALSE	TRUE	TRUE
2	208037900	rs7608012	7	0.51392	FALSE	FALSE	TRUE
2	32603805	rs762025	1f	0.55436	TRUE	TRUE	TRUE
2	51050378	rs76299584	7	0.18412	FALSE	FALSE	FALSE
2	50995117	rs76317829	7	0.18412	FALSE	FALSE	FALSE
2	51093698	rs76376207	5	0.13454	FALSE	TRUE	FALSE
2	50990496	rs76411561	7	0.18412	FALSE	FALSE	FALSE
2	51052952	rs76620949	7	0.18412	FALSE	FALSE	FALSE
2	50897435	rs76727945	6	0.42214	FALSE	FALSE	FALSE
2	51045533	rs76772760	7	0.18412	FALSE	FALSE	FALSE
2	51019418	rs76963028	7	0.18412	FALSE	FALSE	FALSE
2	51091890	rs77111441	5	0.13454	FALSE	TRUE	FALSE
2	50953849	rs77455289	7	0.18412	FALSE	FALSE	FALSE
2	27151643	rs77562583	5	0	FALSE	TRUE	FALSE
2	50997676	rs77793440	2b	0.7614	TRUE	TRUE	FALSE
2	27151590	rs77920959	5	0.13454	FALSE	TRUE	FALSE
2	50901796	rs78196477	5	0.58955	TRUE	FALSE	FALSE
2	51102647	rs78268258	7	0.18412	FALSE	FALSE	FALSE
2	51052659	rs78350701	7	0.18412	FALSE	FALSE	FALSE
2	51050205	rs78416992	4	0.60906	TRUE	TRUE	FALSE
2	51108344	rs78762554	5	0.13454	FALSE	TRUE	FALSE
2	50989526	rs78838030	7	0.18412	FALSE	FALSE	FALSE
2	51051566	rs79030069	7	0.18412	FALSE	FALSE	FALSE
2	51098879	rs79127403	7	0.18412	FALSE	FALSE	FALSE
2	51100097	rs79165826	4	0.60906	TRUE	TRUE	FALSE
2	51086538	rs79552484	5	0.58955	TRUE	FALSE	FALSE
2	50921000	rs79740545	5	0.58955	TRUE	FALSE	FALSE
2	51106480	rs79927354	5	0.3882	FALSE	TRUE	FALSE
2	50969073	rs858937	7	0.18412	FALSE	FALSE	FALSE
2	27183970	rs893789	1f	0.22271	FALSE	TRUE	TRUE
2	27201857	rs893790	1f	0.22271	FALSE	TRUE	TRUE
2	27212526	rs920433	1f	0.22271	FALSE	TRUE	TRUE
2	27157788	rs920435	1f	0.55436	TRUE	TRUE	TRUE
2	27157396	rs920437	1f	0.55436	TRUE	TRUE	TRUE
2	208025054	rs9288381	1f	0.55436	TRUE	TRUE	TRUE
2	27178965	rs9309570	1f	0.55436	TRUE	TRUE	TRUE
2	208033349	rs9630998	1f	0.55436	TRUE	TRUE	TRUE
2	51063911	rs9636437	7	0.18412	FALSE	FALSE	FALSE
2	51064402	rs9645152	7	0.18412	FALSE	FALSE	FALSE
2	208025150	rs9653332	1f	0.55436	TRUE	TRUE	TRUE
3	50123417	rs10049087	1f	0.19549	FALSE	TRUE	TRUE
3	50122965	rs10049477	7	0.51392	FALSE	FALSE	TRUE
3	49521549	rs1009051	1f	0.19549	FALSE	TRUE	TRUE
3	49276077	rs10154992	1a	0.92	TRUE	TRUE	TRUE
3	49432321	rs10155014	1f	0.55436	TRUE	TRUE	TRUE
3	49542273	rs10212296	6	0.22	FALSE	FALSE	TRUE
3	49680973	rs10452032	1f	0.70294	FALSE	TRUE	TRUE
3	49763338	rs1049256	1b	0.51695	TRUE	TRUE	TRUE
3	49394834	rs1050450	1b	0.99	TRUE	TRUE	TRUE
3	136574521	rs1052620	7	0.51392	FALSE	FALSE	TRUE
3	50144951	rs1061474	1f	0.1275	FALSE	TRUE	TRUE
3	49924940	rs1062633	1f	0.55436	TRUE	TRUE	TRUE
3	49454277	rs10640	1b	0.94	TRUE	TRUE	TRUE
3	49685592	rs1078341	1b	0.65401	TRUE	TRUE	TRUE
3	49211989	rs10865954	1a	1	TRUE	TRUE	TRUE
3	49581559	rs10865956	1f	0.55324	TRUE	FALSE	TRUE
3	49858142	rs10865958	7	0.51392	FALSE	FALSE	TRUE
3	182513714	rs10937101	1f	0.55324	TRUE	FALSE	TRUE
3	182527198	rs10937102	7	0.51392	FALSE	FALSE	TRUE
3	49500414	rs1106620	1f	0.55436	TRUE	TRUE	TRUE
3	84473525	rs11127840	7	0.18412	FALSE	FALSE	FALSE
3	76211681	rs11128505	5	0.58955	TRUE	FALSE	FALSE
3	49206767	rs11130182	1f	0.22271	FALSE	TRUE	TRUE
3	49228946	rs11130183	1d	0.3525	TRUE	TRUE	TRUE
3	49229930	rs11130184	1f	0.22271	FALSE	TRUE	TRUE
3	49249871	rs11130185	1b	0.99	TRUE	TRUE	TRUE
3	49275828	rs11130186	1f	0.55436	TRUE	TRUE	TRUE
3	49307872	rs11130187	1f	0.10262	FALSE	TRUE	TRUE
3	49402137	rs11130190	1f	0.55436	TRUE	TRUE	TRUE
3	49575367	rs11130203	1f	0.41667	TRUE	FALSE	TRUE
3	49584243	rs11130204	7	0.51392	FALSE	FALSE	TRUE
3	49611666	rs11130207	1f	0.22271	FALSE	TRUE	TRUE
3	49615624	rs11130208	1f	0.22271	FALSE	TRUE	TRUE
3	49645209	rs11130211	1f	0.55436	TRUE	TRUE	TRUE
3	49712297	rs11130213	1f	0.55436	TRUE	TRUE	TRUE
3	49737323	rs11130217	1f	0.55436	TRUE	TRUE	TRUE
3	49752372	rs11130218	1f	0.55436	TRUE	TRUE	TRUE
3	49752427	rs11130219	1f	0.55436	TRUE	TRUE	TRUE
3	49819102	rs11130221	1b	0.64194	TRUE	TRUE	TRUE
3	49901060	rs11130222	1b	0.88043	TRUE	TRUE	TRUE
3	49936910	rs11130224	1f	0.55436	TRUE	TRUE	TRUE
3	49993191	rs11130226	1f	0.55436	TRUE	TRUE	TRUE
3	49993319	rs11130227	1f	0.66703	TRUE	TRUE	TRUE
3	50003246	rs11130228	1f	0.22271	FALSE	TRUE	TRUE
3	50011540	rs11130229	1f	0.22271	FALSE	TRUE	TRUE
3	50018585	rs11130233	1f	0.134	FALSE	TRUE	TRUE
3	50024758	rs11130234	1b	0.9	TRUE	TRUE	TRUE
3	50131459	rs11130241	5	0.59867	TRUE	FALSE	FALSE
3	49427319	rs111903592	1f	0.55436	TRUE	TRUE	TRUE
3	49866392	rs1128535	1b	0.94667	TRUE	TRUE	TRUE
3	49714225	rs1131095	1f	0.55436	TRUE	TRUE	TRUE
3	49490780	rs113741748	7	0.51392	FALSE	FALSE	TRUE
3	50153356	rs1138536	1f	0.55436	TRUE	TRUE	TRUE
3	136515659	rs115050567	6	0.1825	FALSE	FALSE	TRUE
3	50102446	rs115669815	1f	0.22271	FALSE	TRUE	TRUE
3	49988065	rs11706185	1b	0.92754	TRUE	TRUE	TRUE
3	49441091	rs11706370	1f	0.1	FALSE	TRUE	TRUE
3	49540114	rs11708955	7	0.51392	FALSE	FALSE	TRUE
3	49991167	rs11709503	1f	0.22271	FALSE	TRUE	TRUE
3	49690496	rs11709525	1f	0.22271	FALSE	TRUE	TRUE
3	49956628	rs11709573	1f	0.55324	TRUE	FALSE	TRUE
3	77243485	rs11709672	2b	0.76029	TRUE	TRUE	FALSE
3	49745188	rs11709680	1f	0.55436	TRUE	TRUE	TRUE
3	49745235	rs11709734	1f	0.55436	TRUE	TRUE	TRUE
3	49675334	rs11710037	1f	0.22271	FALSE	TRUE	TRUE
3	49346130	rs11710434	1f	0.55436	TRUE	TRUE	TRUE
3	50225029	rs11711407	1f	0.12	FALSE	TRUE	TRUE
3	49391240	rs11711536	1b	0.99	TRUE	TRUE	TRUE
3	49914397	rs11712056	1b	1	TRUE	TRUE	TRUE
3	49540152	rs11712569	6	0.27492	FALSE	FALSE	TRUE
3	49924424	rs11713193	1d	0.67	TRUE	TRUE	TRUE
3	49611457	rs11713474	1f	0.55436	TRUE	TRUE	TRUE
3	50060332	rs11713562	1f	0.076	FALSE	TRUE	TRUE
3	49442020	rs11715060	1f	0.55436	TRUE	TRUE	TRUE
3	49194331	rs11715581	7	0.51392	FALSE	FALSE	TRUE
3	49455330	rs11715915	1f	0.55436	TRUE	TRUE	TRUE
3	49230096	rs11716334	1f	0.06	FALSE	TRUE	TRUE
3	49744890	rs11716575	1f	0.55436	TRUE	TRUE	TRUE
3	49431853	rs11716974	1f	0.55436	TRUE	TRUE	TRUE
3	50223977	rs11717349	1f	0.22271	FALSE	TRUE	TRUE
3	49261594	rs11717524	7	0.51392	FALSE	FALSE	TRUE
3	49696797	rs11718165	7	0.51392	FALSE	FALSE	TRUE
3	49409002	rs11719762	7	0.51392	FALSE	FALSE	TRUE
3	49525958	rs11719996	7	0.51392	FALSE	FALSE	TRUE
3	49357427	rs11720542	1f	0.22271	FALSE	TRUE	TRUE
3	49635354	rs11720597	1f	0.55436	TRUE	TRUE	TRUE
3	49392620	rs11720657	1d	0.91889	TRUE	TRUE	TRUE
3	49753788	rs11720705	1f	0.55436	TRUE	TRUE	TRUE
3	49646669	rs11721148	1f	0.22271	FALSE	TRUE	TRUE
3	49982765	rs11721204	1f	0.55436	TRUE	TRUE	TRUE
3	49644012	rs11917431	1f	0.55436	TRUE	TRUE	TRUE
3	49275964	rs11920267	1f	0.55436	TRUE	TRUE	TRUE
3	49644193	rs11921590	1f	0.55436	TRUE	TRUE	TRUE
3	49458355	rs11922013	1f	0.55436	TRUE	TRUE	TRUE
3	49484992	rs11923032	1f	0.55324	TRUE	FALSE	TRUE
3	77321570	rs11924337	4	0.70497	TRUE	TRUE	FALSE
3	50038664	rs11925192	1b	0.3125	TRUE	TRUE	TRUE
3	49603289	rs11926781	1f	0.22271	FALSE	TRUE	TRUE
3	49604904	rs11928090	1f	0.02937	FALSE	TRUE	TRUE
3	83664363	rs12106896	6	0.13144	FALSE	FALSE	FALSE
3	136493661	rs12171317	7	0.51392	FALSE	FALSE	TRUE
3	49513910	rs12330269	1f	0.55436	TRUE	TRUE	TRUE
3	49746819	rs12381242	1f	0.134	FALSE	TRUE	TRUE
3	182552324	rs12485254	7	0.51392	FALSE	FALSE	TRUE
3	50025530	rs12485600	6	0.355	FALSE	FALSE	TRUE
3	50072987	rs12488521	1f	0.55436	TRUE	TRUE	TRUE
3	49196132	rs12490393	1f	0.55436	TRUE	TRUE	TRUE
3	49798520	rs12490656	1f	0.01	FALSE	TRUE	TRUE
3	182584933	rs12492927	1f	0.55436	TRUE	TRUE	TRUE
3	50002245	rs12496973	1f	0.55324	TRUE	FALSE	TRUE
3	49571462	rs12583	1f	0.55436	TRUE	TRUE	TRUE
3	49286797	rs12629637	1b	0.49233	TRUE	TRUE	TRUE
3	49237394	rs12629759	1f	0.55436	TRUE	TRUE	TRUE
3	50198537	rs12631337	1b	0.97389	TRUE	TRUE	TRUE
3	49273996	rs12631989	1f	0.22271	FALSE	TRUE	TRUE
3	50043341	rs12634780	6	0.27286	FALSE	FALSE	TRUE
3	173113041	rs12635614	4	0.70497	TRUE	TRUE	FALSE
3	49645458	rs12637313	1f	0.55436	TRUE	TRUE	TRUE
3	49284513	rs12637346	1f	0.9	FALSE	TRUE	TRUE
3	49237334	rs12637576	1f	0.55436	TRUE	TRUE	TRUE
3	135990881	rs12695645	1f	0.55324	TRUE	FALSE	TRUE
3	136271916	rs12695649	7	0.51392	FALSE	FALSE	TRUE
3	182521143	rs12696498	1b	0.955	TRUE	TRUE	TRUE
3	83877130	rs12714571	5	0.13454	FALSE	TRUE	FALSE
3	84232575	rs12714580	3a	0.8738	TRUE	TRUE	FALSE
3	84317395	rs12714588	6	0.34955	FALSE	FALSE	FALSE
3	84387964	rs12714593	5	0.58955	TRUE	FALSE	FALSE
3	84443114	rs12714597	7	0.18412	FALSE	FALSE	FALSE
3	84559963	rs12714601	7	0.18412	FALSE	FALSE	FALSE
3	84656669	rs12714603	7	0.18412	FALSE	FALSE	FALSE
3	49751856	rs12715437	1f	0.55436	TRUE	TRUE	TRUE
3	84335216	rs13058931	7	0.51392	FALSE	FALSE	TRUE
3	50025028	rs13060128	1f	0.22271	FALSE	TRUE	TRUE
3	84440527	rs13060130	5	0.83352	TRUE	FALSE	FALSE
3	84264685	rs13061220	5	0.13454	FALSE	TRUE	FALSE
3	49444904	rs13061396	1b	0.95092	TRUE	TRUE	TRUE
3	84295107	rs13061768	4	0.60906	TRUE	TRUE	FALSE
3	136464762	rs13062352	7	0.51392	FALSE	FALSE	TRUE
3	49559485	rs13062429	6	0.28784	FALSE	FALSE	TRUE
3	49821625	rs13063621	1f	0.19549	FALSE	TRUE	TRUE
3	49642430	rs13064576	1f	0.22271	FALSE	TRUE	TRUE
3	84276062	rs13064634	5	0.13454	FALSE	TRUE	FALSE
3	49274826	rs13064780	1f	0.55436	TRUE	TRUE	TRUE
3	77320482	rs13064976	7	0.18412	FALSE	FALSE	FALSE
3	84270424	rs13065241	5	0.13454	FALSE	TRUE	FALSE
3	182585500	rs13067698	1f	0.55436	TRUE	TRUE	TRUE
3	135905546	rs13068210	1f	0.55436	TRUE	TRUE	TRUE
3	84220230	rs13068971	7	0.18412	FALSE	FALSE	FALSE
3	136314119	rs13071220	1f	0.55436	TRUE	TRUE	TRUE
3	135978797	rs13072038	1f	0.22271	FALSE	TRUE	TRUE
3	84439421	rs13076315	7	0.18412	FALSE	FALSE	FALSE
3	49996053	rs13077403	1f	0.22271	FALSE	TRUE	TRUE
3	49996924	rs13079006	1f	0.22271	FALSE	TRUE	TRUE
3	49574808	rs13079082	1a	0.93	TRUE	TRUE	TRUE
3	49477466	rs13079643	1f	0.07	FALSE	TRUE	TRUE
3	136543708	rs13080786	6	0.23	FALSE	FALSE	TRUE
3	83705086	rs13081537	6	0.073	FALSE	FALSE	FALSE
3	50025006	rs13082703	1f	0.1325	FALSE	TRUE	TRUE
3	49214066	rs13084037	1f	0.55436	TRUE	TRUE	TRUE
3	84261341	rs13085300	7	0.18412	FALSE	FALSE	FALSE
3	50217654	rs13085567	1b	0.776	TRUE	TRUE	TRUE
3	49869631	rs13085679	1f	0.55436	TRUE	TRUE	TRUE
3	49721798	rs13085791	1f	0.55436	TRUE	TRUE	TRUE
3	49385417	rs13086611	1a	0.8925	TRUE	TRUE	TRUE
3	84249545	rs13087623	5	0.58955	TRUE	FALSE	FALSE
3	49408974	rs13087851	1f	0.93	FALSE	TRUE	TRUE
3	49368317	rs13088309	1f	0.22271	FALSE	TRUE	TRUE
3	49391082	rs13090388	1b	0.84	TRUE	TRUE	TRUE
3	84237967	rs13090658	6	0.25543	FALSE	FALSE	FALSE
3	136240366	rs13092193	1f	0.55324	TRUE	FALSE	TRUE
3	49710479	rs13093385	1f	0.36333	TRUE	FALSE	TRUE
3	49710444	rs13093525	1f	0.82867	TRUE	FALSE	TRUE
3	84399221	rs13093532	7	0.18412	FALSE	FALSE	FALSE
3	77239276	rs13094344	4	0.70497	TRUE	TRUE	FALSE
3	84386601	rs13094366	5	0.985	TRUE	FALSE	FALSE
3	136255483	rs13096466	1f	0.22271	FALSE	TRUE	TRUE
3	49443081	rs13096474	1f	0.02937	FALSE	TRUE	TRUE
3	49658084	rs13096480	1f	0.55436	TRUE	TRUE	TRUE
3	84428131	rs13099896	5	0.13454	FALSE	TRUE	FALSE
3	136421291	rs13100192	1f	0.29517	FALSE	TRUE	TRUE
3	83607380	rs13101119	5	0.58955	TRUE	FALSE	FALSE
3	84600978	rs13101131	5	0.51431	TRUE	FALSE	FALSE
3	49910084	rs1317154	1f	0.55436	TRUE	TRUE	TRUE
3	136487559	rs13314357	1f	0.13	FALSE	TRUE	TRUE
3	136158221	rs13316214	7	0.48621	FALSE	FALSE	TRUE
3	49684917	rs13316695	1f	0.55436	TRUE	TRUE	TRUE
3	84187859	rs13318443	6	0.53625	FALSE	FALSE	FALSE
3	136209550	rs13321721	7	0.51392	FALSE	FALSE	TRUE
3	49555583	rs13322887	1f	0.55436	TRUE	TRUE	TRUE
3	84177153	rs13323210	1f	0.55324	TRUE	FALSE	TRUE
3	136261744	rs13326151	1f	0.22271	FALSE	TRUE	TRUE
3	136518670	rs13433683	7	0.51392	FALSE	FALSE	TRUE
3	136409171	rs13433688	1f	0.66703	TRUE	TRUE	TRUE
3	136353074	rs13434116	6	0.07634	FALSE	FALSE	TRUE
3	49652148	rs1352889	1f	0.19549	FALSE	TRUE	TRUE
3	49483193	rs138084484	1f	0.55436	TRUE	TRUE	TRUE
3	50022074	rs138397226	4	0.60906	TRUE	TRUE	FALSE
3	49994442	rs138736131	1f	0.55436	TRUE	TRUE	TRUE
3	50101637	rs138916547	1d	0.97789	TRUE	TRUE	TRUE
3	136465679	rs140048840	1f	0.55436	TRUE	TRUE	TRUE
3	49956036	rs142344547	1f	0.55436	TRUE	TRUE	TRUE
3	49991852	rs142935903	1f	0.55436	TRUE	TRUE	TRUE
3	49621367	rs143311886	1f	0.22271	FALSE	TRUE	TRUE
3	83664720	rs1453735	2b	0.82852	TRUE	TRUE	FALSE
3	49647404	rs1463728	1f	0.66703	TRUE	TRUE	TRUE
3	136188441	rs146430635	7	0.51392	FALSE	FALSE	TRUE
3	49460350	rs1464569	1f	0.55436	TRUE	TRUE	TRUE
3	50025158	rs146958887	1f	0.09483	FALSE	TRUE	TRUE
3	136092596	rs148034382	7	0.18412	FALSE	FALSE	FALSE
3	49811047	rs148383796	1f	0.22271	FALSE	TRUE	TRUE
3	49406708	rs148734725	1f	0.08	FALSE	TRUE	TRUE
3	49639803	rs1491983	1b	0.36991	TRUE	TRUE	TRUE
3	49739507	rs1491985	1f	0.55436	TRUE	TRUE	TRUE
3	49739086	rs1491986	1b	0.9275	TRUE	TRUE	TRUE
3	49543515	rs149273410	1f	0.55436	TRUE	TRUE	TRUE
3	182546378	rs1523061	7	0.51392	FALSE	FALSE	TRUE
3	182546697	rs1523063	7	0.51392	FALSE	FALSE	TRUE
3	49609477	rs1532204	1f	0.22271	FALSE	TRUE	TRUE
3	49671224	rs1586827	7	0.51392	FALSE	FALSE	TRUE
3	83645386	rs1598035	1f	0.70294	FALSE	TRUE	TRUE
3	136181070	rs1604793	1f	0.38822	TRUE	FALSE	TRUE
3	49389842	rs17080528	1f	0.55436	TRUE	TRUE	TRUE
3	136067232	rs17200216	7	0.51392	FALSE	FALSE	TRUE
3	136193025	rs17298525	1f	0.22271	FALSE	TRUE	TRUE
3	136204437	rs17364492	1f	0.22271	FALSE	TRUE	TRUE
3	136497392	rs17365792	7	0.51392	FALSE	FALSE	TRUE
3	50032008	rs17657664	1f	0.22271	FALSE	TRUE	TRUE
3	50033228	rs17657688	1f	0.22271	FALSE	TRUE	TRUE
3	49847642	rs1799844	1f	0.55436	TRUE	TRUE	TRUE
3	49395757	rs1800668	1f	0.66703	TRUE	TRUE	TRUE
3	49570200	rs1801143	1f	0.55436	TRUE	TRUE	TRUE
3	83666172	rs1840219	7	0.18412	FALSE	FALSE	FALSE
3	83675273	rs1840220	5	0.58955	TRUE	FALSE	FALSE
3	49813936	rs184219667	1b	0.99333	TRUE	TRUE	TRUE
3	136503911	rs1872239	7	0.51392	FALSE	FALSE	TRUE
3	49666964	rs1873625	1f	0.22271	FALSE	TRUE	TRUE
3	136442384	rs192049058	1f	0.22271	FALSE	TRUE	TRUE
3	49577665	rs1982861	1f	0.55436	TRUE	TRUE	TRUE
3	49399259	rs1987628	1f	0.55436	TRUE	TRUE	TRUE
3	182619485	rs1995805	7	0.51392	FALSE	FALSE	TRUE
3	49878395	rs1996664	1f	0.55436	TRUE	TRUE	TRUE
3	50162291	rs2008877	1f	0.55436	TRUE	TRUE	TRUE
3	50129399	rs2013208	1f	0.22271	FALSE	TRUE	TRUE
3	49646981	rs2029591	1f	0.19549	FALSE	TRUE	TRUE
3	182591147	rs2049285	7	0.51392	FALSE	FALSE	TRUE
3	50160109	rs2071206	1f	0.55436	TRUE	TRUE	TRUE
3	50159844	rs2071207	1f	0.55436	TRUE	TRUE	TRUE
3	50223593	rs2073726	1f	0.09262	FALSE	TRUE	TRUE
3	49255172	rs2082923	1f	0.55436	TRUE	TRUE	TRUE
3	49269758	rs2099526	1f	0.55324	TRUE	FALSE	TRUE
3	49263850	rs2117938	1f	0.55324	TRUE	FALSE	TRUE
3	49665390	rs2131108	1f	0.22271	FALSE	TRUE	TRUE
3	182617906	rs2136333	1f	0.55324	TRUE	FALSE	TRUE
3	49439440	rs2140270	1f	0.66703	TRUE	TRUE	TRUE
3	83634372	rs2167943	6	0	FALSE	FALSE	FALSE
3	49678307	rs2172252	1f	0.22271	FALSE	TRUE	TRUE
3	136519732	rs2176269	1f	0.55324	TRUE	FALSE	TRUE
3	49439725	rs2177268	1f	0.55436	TRUE	TRUE	TRUE
3	49936102	rs2230590	1b	0.95444	TRUE	TRUE	TRUE
3	49842625	rs2234391	1f	0.55436	TRUE	TRUE	TRUE
3	50128386	rs2240326	1f	0.55436	TRUE	TRUE	TRUE
3	50113034	rs2240327	1f	0.55324	TRUE	FALSE	TRUE
3	50107512	rs2240329	1f	0.22271	FALSE	TRUE	TRUE
3	50097319	rs2245365	1f	0.22271	FALSE	TRUE	TRUE
3	49881134	rs2246832	1f	0.55324	TRUE	FALSE	TRUE
3	49882349	rs2247036	1f	0.55436	TRUE	TRUE	TRUE
3	50126215	rs2247510	1f	0.66703	TRUE	TRUE	TRUE
3	50004209	rs2252833	1f	0.55436	TRUE	TRUE	TRUE
3	49878078	rs2271960	1f	0.55436	TRUE	TRUE	TRUE
3	49878113	rs2271961	1f	0.55436	TRUE	TRUE	TRUE
3	49941436	rs2280406	1f	0.55436	TRUE	TRUE	TRUE
3	50148305	rs2301166	1b	0.98	TRUE	TRUE	TRUE
3	49601255	rs2312462	1d	0.21667	TRUE	TRUE	TRUE
3	83634270	rs2317984	5	0.13454	FALSE	TRUE	FALSE
3	83598497	rs2318139	6	0.2909	FALSE	FALSE	FALSE
3	49679072	rs2329021	1f	0.22271	FALSE	TRUE	TRUE
3	49496263	rs2329025	1f	0.55436	TRUE	TRUE	TRUE
3	49252364	rs2334958	1d	0.99726	TRUE	TRUE	TRUE
3	49948728	rs2352984	1f	0.55436	TRUE	TRUE	TRUE
3	50027774	rs2353579	7	0.51392	FALSE	FALSE	TRUE
3	50046046	rs2353586	1b	0.33	TRUE	TRUE	TRUE
3	50046064	rs2353587	1f	0.55436	TRUE	TRUE	TRUE
3	173107443	rs247975	7	0.18412	FALSE	FALSE	FALSE
3	50115245	rs2526743	1f	0.55436	TRUE	TRUE	TRUE
3	50082914	rs2526747	1f	0.55436	TRUE	TRUE	TRUE
3	50080439	rs2526748	7	0.51392	FALSE	FALSE	TRUE
3	50076734	rs2526749	1f	0.22271	FALSE	TRUE	TRUE
3	50070279	rs2526750	1f	0.55324	TRUE	FALSE	TRUE
3	50064867	rs2526751	1f	0.55324	TRUE	FALSE	TRUE
3	50125996	rs2526754	1f	0.55436	TRUE	TRUE	TRUE
3	50098112	rs2624815	6	0.22	FALSE	FALSE	TRUE
3	50117312	rs2624816	1f	0.55324	TRUE	FALSE	TRUE
3	50010571	rs2624819	1b	0.88043	TRUE	TRUE	TRUE
3	50107219	rs2624822	1f	0.22271	FALSE	TRUE	TRUE
3	50089690	rs2624823	1f	0.22271	FALSE	TRUE	TRUE
3	50088266	rs2624824	1f	0.67	FALSE	TRUE	TRUE
3	50154989	rs2624825	1d	0.70111	TRUE	TRUE	TRUE
3	50155468	rs2624826	1d	0.705	TRUE	TRUE	TRUE
3	50156695	rs2624829	1b	0.95081	TRUE	TRUE	TRUE
3	50030858	rs2624832	1f	0.55324	TRUE	FALSE	TRUE
3	49997963	rs2624843	1f	0.55436	TRUE	TRUE	TRUE
3	49997064	rs2624844	1f	0.22271	FALSE	TRUE	TRUE
3	50062437	rs2624845	5	0.04578	TRUE	FALSE	FALSE
3	50165101	rs2624848	1f	0.55436	TRUE	TRUE	TRUE
3	50128893	rs2624853	1f	0.64576	TRUE	FALSE	TRUE
3	50020437	rs2681776	1f	0.22271	FALSE	TRUE	TRUE
3	50011095	rs2681778	1f	0.55436	TRUE	TRUE	TRUE
3	136636685	rs28370972	1f	0.55436	TRUE	TRUE	TRUE
3	136406708	rs28472992	7	0.51392	FALSE	FALSE	TRUE
3	136634546	rs28489326	7	0.51392	FALSE	FALSE	TRUE
3	49848414	rs28535523	7	0.51392	FALSE	FALSE	TRUE
3	50139142	rs2856234	1f	0.55436	TRUE	TRUE	TRUE
3	50161717	rs2856236	4	0.70497	TRUE	TRUE	FALSE
3	50158774	rs2856237	1f	0.55436	TRUE	TRUE	TRUE
3	50158191	rs2856238	1f	0.55436	TRUE	TRUE	TRUE
3	83713507	rs28583159	7	0.18412	FALSE	FALSE	FALSE
3	135934711	rs28631273	1b	0.776	TRUE	TRUE	TRUE
3	136129882	rs28634226	1f	0.55436	TRUE	TRUE	TRUE
3	136290489	rs28641809	1f	0.55436	TRUE	TRUE	TRUE
3	136204006	rs28718456	1f	0.22271	FALSE	TRUE	TRUE
3	136361055	rs28750366	1f	0.55436	TRUE	TRUE	TRUE
3	84197931	rs28766044	7	0.18412	FALSE	FALSE	FALSE
3	136252052	rs28811905	7	0.51392	FALSE	FALSE	TRUE
3	49998282	rs2883057	1f	0.55436	TRUE	TRUE	TRUE
3	49902160	rs2883059	1f	0.55436	TRUE	TRUE	TRUE
3	136395716	rs28877020	7	0.18412	FALSE	FALSE	FALSE
3	49724808	rs3020779	1f	0.55436	TRUE	TRUE	TRUE
3	49721532	rs3197999	1f	0.55436	TRUE	TRUE	TRUE
3	136018141	rs34031772	1f	0.66951	FALSE	TRUE	TRUE
3	49959156	rs34034116	1f	0.22271	FALSE	TRUE	TRUE
3	50026029	rs34080578	7	0.51392	FALSE	FALSE	TRUE
3	136226498	rs34135127	1f	0.55324	TRUE	FALSE	TRUE
3	136183106	rs34168675	1f	0.22271	FALSE	TRUE	TRUE
3	49563456	rs34196454	1f	0.11667	FALSE	TRUE	TRUE
3	84201014	rs34200257	5	0.13454	FALSE	TRUE	FALSE
3	182584716	rs34246458	5	0.58955	TRUE	FALSE	FALSE
3	135949236	rs34279700	1f	0.22271	FALSE	TRUE	TRUE
3	136143357	rs34282798	6	0.305	FALSE	FALSE	TRUE
3	49579017	rs34293138	1f	0.55436	TRUE	TRUE	TRUE
3	50032133	rs34312088	5	0.15146	FALSE	TRUE	FALSE
3	136101242	rs34324561	1f	0.53916	TRUE	FALSE	TRUE
3	49537712	rs34363169	1f	0.55436	TRUE	TRUE	TRUE
3	49610223	rs34427167	1b	0.36991	TRUE	TRUE	TRUE
3	49813013	rs34451146	1f	0.55436	TRUE	TRUE	TRUE
3	49396751	rs3448	1f	0.66703	TRUE	TRUE	TRUE
3	49880399	rs34484573	1b	0.9175	TRUE	TRUE	TRUE
3	136487727	rs34564818	1f	0.22271	FALSE	TRUE	TRUE
3	49407660	rs34588335	1f	0.55436	TRUE	TRUE	TRUE
3	49753003	rs34614773	1f	0.55436	TRUE	TRUE	TRUE
3	49911449	rs34654589	1f	0.55436	TRUE	TRUE	TRUE
3	136143668	rs34757183	1f	0.55324	TRUE	FALSE	TRUE
3	49689210	rs34762726	1f	0.07	FALSE	TRUE	TRUE
3	136339970	rs34804893	7	0.51392	FALSE	FALSE	TRUE
3	50118748	rs34831713	7	0.51392	FALSE	FALSE	TRUE
3	77319922	rs34858083	7	0.18412	FALSE	FALSE	FALSE
3	50234126	rs34877766	1f	0.55436	TRUE	TRUE	TRUE
3	49619493	rs34890793	1f	0.22271	FALSE	TRUE	TRUE
3	136127570	rs34913797	1f	0.22271	FALSE	TRUE	TRUE
3	84400693	rs35030812	7	0.18412	FALSE	FALSE	FALSE
3	50009176	rs35065728	1f	0.22271	FALSE	TRUE	TRUE
3	136531250	rs35096613	1f	0.81932	TRUE	FALSE	TRUE
3	136467561	rs35100027	1f	0.55324	TRUE	FALSE	TRUE
3	49475155	rs35115732	1f	0.55436	TRUE	TRUE	TRUE
3	49866584	rs35129566	1f	0.55436	TRUE	TRUE	TRUE
3	77238948	rs35133299	4	0.60906	TRUE	TRUE	FALSE
3	77307430	rs35149182	7	0.18412	FALSE	FALSE	FALSE
3	49423274	rs35169793	1f	0.55436	TRUE	TRUE	TRUE
3	49287759	rs35174559	1f	0.55436	TRUE	TRUE	TRUE
3	136492637	rs35198484	1f	0.22271	FALSE	TRUE	TRUE
3	136496136	rs35210994	1f	0.76417	TRUE	FALSE	TRUE
3	49275805	rs35218722	1f	0.55436	TRUE	TRUE	TRUE
3	49796390	rs35249408	5	0.64596	FALSE	TRUE	FALSE
3	49773236	rs35261599	1f	0.22271	FALSE	TRUE	TRUE
3	49537839	rs35261698	1f	0.55436	TRUE	TRUE	TRUE
3	49959148	rs35275715	1f	0.02154	FALSE	TRUE	TRUE
3	136386253	rs35304385	1f	0.55436	TRUE	TRUE	TRUE
3	135932494	rs35320690	1f	0.55436	TRUE	TRUE	TRUE
3	136183253	rs35326900	1f	0.66951	FALSE	TRUE	TRUE
3	136505915	rs35422852	1f	0.55436	TRUE	TRUE	TRUE
3	136380698	rs35428413	1f	0.55436	TRUE	TRUE	TRUE
3	84191978	rs35448632	6	0.265	FALSE	FALSE	TRUE
3	77239045	rs35682624	2b	0.82999	TRUE	TRUE	FALSE
3	136494670	rs35716521	1f	0.55324	TRUE	FALSE	TRUE
3	136507090	rs35880395	1f	0.22271	FALSE	TRUE	TRUE
3	136229057	rs35899944	1f	0.55324	TRUE	FALSE	TRUE
3	49597230	rs35999162	7	0.51392	FALSE	FALSE	TRUE
3	136492403	rs36109616	6	0.84117	FALSE	FALSE	TRUE
3	77309489	rs36119989	7	0.18412	FALSE	FALSE	FALSE
3	136508281	rs36177165	1f	0.55324	TRUE	FALSE	TRUE
3	50146094	rs3733133	1b	0.68148	TRUE	TRUE	TRUE
3	49939503	rs3733134	1a	0.97871	TRUE	TRUE	TRUE
3	49939587	rs3733135	1f	0.55436	TRUE	TRUE	TRUE
3	84202006	rs374422367	5	0.63783	TRUE	FALSE	FALSE
3	49750188	rs3749240	1f	0.55436	TRUE	TRUE	TRUE
3	49744392	rs3749241	1f	0.55436	TRUE	TRUE	TRUE
3	173114686	rs3752768	4	0.60906	TRUE	TRUE	FALSE
3	173114721	rs3752769	4	0.60906	TRUE	TRUE	FALSE
3	50228767	rs3755831	1b	0.64194	TRUE	TRUE	TRUE
3	50037123	rs3774733	7	0.51392	FALSE	FALSE	TRUE
3	50108792	rs3774734	1f	0.55324	TRUE	FALSE	TRUE
3	50204745	rs3774745	1f	0.55436	TRUE	TRUE	TRUE
3	50207227	rs3774749	1f	0.55436	TRUE	TRUE	TRUE
3	50208406	rs3774750	1f	0.55436	TRUE	TRUE	TRUE
3	50209053	rs3774751	1f	0.66703	TRUE	TRUE	TRUE
3	49938227	rs3774758	1b	0.92754	TRUE	TRUE	TRUE
3	49939120	rs3774759	1f	0.55436	TRUE	TRUE	TRUE
3	49334768	rs3774800	1f	0.55436	TRUE	TRUE	TRUE
3	49899795	rs3796386	7	0.51392	FALSE	FALSE	TRUE
3	49761613	rs3811695	1f	0.55436	TRUE	TRUE	TRUE
3	49761605	rs3811696	1f	0.55436	TRUE	TRUE	TRUE
3	49590770	rs3811697	1f	0.55436	TRUE	TRUE	TRUE
3	49396360	rs3811699	1f	0.55436	TRUE	TRUE	TRUE
3	49843723	rs3819325	1a	0.98467	TRUE	TRUE	TRUE
3	49582994	rs3866330	1f	0.29395	FALSE	TRUE	TRUE
3	49536863	rs3870339	1f	0.55324	TRUE	FALSE	TRUE
3	49584745	rs3870341	1f	0.69317	TRUE	FALSE	TRUE
3	49550774	rs3905330	1f	0.66703	TRUE	TRUE	TRUE
3	135931586	rs3905668	1f	0.23917	TRUE	FALSE	TRUE
3	49558716	rs3926569	6	0.69932	FALSE	FALSE	TRUE
3	136363291	rs4038586	1b	0.71	TRUE	TRUE	TRUE
3	49575549	rs4052546	1b	0.96	TRUE	TRUE	TRUE
3	49642027	rs4241405	7	0.51392	FALSE	FALSE	TRUE
3	49600319	rs4241407	1f	0.55324	TRUE	FALSE	TRUE
3	83870093	rs4263302	7	0.18412	FALSE	FALSE	FALSE
3	83661574	rs4277705	6	0.62527	FALSE	FALSE	FALSE
3	83867681	rs4279117	7	0.18412	FALSE	FALSE	FALSE
3	49678651	rs4283605	1f	0.22271	FALSE	TRUE	TRUE
3	49193216	rs4308307	1f	0.22271	FALSE	TRUE	TRUE
3	49219669	rs4367098	1f	0.55436	TRUE	TRUE	TRUE
3	83869062	rs4484203	7	0.18412	FALSE	FALSE	FALSE
3	83867631	rs4488846	5	0.13454	FALSE	TRUE	FALSE
3	83867600	rs4488847	5	0.13454	FALSE	TRUE	FALSE
3	49202782	rs4499638	1f	0.55436	TRUE	TRUE	TRUE
3	83604607	rs4513462	7	0.18412	FALSE	FALSE	FALSE
3	49193081	rs4536858	1f	0.07	FALSE	TRUE	TRUE
3	83859124	rs4585215	7	0.18412	FALSE	FALSE	FALSE
3	49572140	rs4625	1f	0.66703	TRUE	TRUE	TRUE
3	77240101	rs4683981	5	0.58955	TRUE	FALSE	FALSE
3	50169715	rs4688686	1f	0.55436	TRUE	TRUE	TRUE
3	50035542	rs4688689	1f	0.55436	TRUE	TRUE	TRUE
3	50022292	rs4688690	1f	0.55436	TRUE	TRUE	TRUE
3	50074773	rs4688753	1f	0.55324	TRUE	FALSE	TRUE
3	50074641	rs4688754	1f	0.22271	FALSE	TRUE	TRUE
3	50064424	rs4688755	7	0.51392	FALSE	FALSE	TRUE
3	50040194	rs4688756	7	0.51392	FALSE	FALSE	TRUE
3	50035323	rs4688757	1f	0.55436	TRUE	TRUE	TRUE
3	50028385	rs4688758	1f	0.22271	FALSE	TRUE	TRUE
3	173122492	rs472103	4	0.60906	TRUE	TRUE	FALSE
3	49657441	rs4855833	1f	0.22271	FALSE	TRUE	TRUE
3	49582677	rs4855837	1f	0.134	FALSE	TRUE	TRUE
3	49579876	rs4855838	1f	0.22271	FALSE	TRUE	TRUE
3	49745677	rs4855841	1f	0.22271	FALSE	TRUE	TRUE
3	49687043	rs4855845	1f	0.55436	TRUE	TRUE	TRUE
3	49683526	rs4855846	7	0.51392	FALSE	FALSE	TRUE
3	49653457	rs4855848	7	0.51392	FALSE	FALSE	TRUE
3	49653378	rs4855849	7	0.51392	FALSE	FALSE	TRUE
3	49761571	rs4855850	1f	0.55436	TRUE	TRUE	TRUE
3	49579331	rs4855853	1d	0.96	TRUE	TRUE	TRUE
3	49529601	rs4855858	1f	0.22271	FALSE	TRUE	TRUE
3	49748833	rs4855862	1f	0.55436	TRUE	TRUE	TRUE
3	49745822	rs4855867	1b	0.82368	TRUE	TRUE	TRUE
3	49488984	rs4855869	1f	0.55324	TRUE	FALSE	TRUE
3	49715354	rs4855882	1f	0.55324	TRUE	FALSE	TRUE
3	49690199	rs4855885	1f	0.55436	TRUE	TRUE	TRUE
3	83609341	rs4856462	5	0	FALSE	TRUE	FALSE
3	182624759	rs4859144	1f	0.22271	FALSE	TRUE	TRUE
3	173119378	rs488029	4	0.60906	TRUE	TRUE	FALSE
3	49410066	rs4955413	1b	0.84	TRUE	TRUE	TRUE
3	49317727	rs4955414	6	0.15544	FALSE	FALSE	TRUE
3	49298205	rs4955417	1f	0.22271	FALSE	TRUE	TRUE
3	49200627	rs4955418	1f	0.70823	TRUE	TRUE	TRUE
3	49200692	rs4955419	1f	0.70823	TRUE	TRUE	TRUE
3	49208865	rs4955420	1a	0.8925	TRUE	TRUE	TRUE
3	49218888	rs4955421	1f	0.22271	FALSE	TRUE	TRUE
3	49220448	rs4955423	1f	0.55436	TRUE	TRUE	TRUE
3	49383078	rs4955424	1f	0.55436	TRUE	TRUE	TRUE
3	49383178	rs4955425	1f	0.55436	TRUE	TRUE	TRUE
3	49260646	rs4955427	7	0.51392	FALSE	FALSE	TRUE
3	49378088	rs4955430	1f	0.55436	TRUE	TRUE	TRUE
3	49266772	rs4955432	1f	0.22271	FALSE	TRUE	TRUE
3	49245645	rs4955439	1f	0.66703	TRUE	TRUE	TRUE
3	49388633	rs4955440	1f	0.55436	TRUE	TRUE	TRUE
3	49286618	rs4955443	1b	0.86517	TRUE	TRUE	TRUE
3	83867237	rs5021911	7	0.18412	FALSE	FALSE	FALSE
3	182563768	rs521829	1f	0.05	FALSE	TRUE	TRUE
3	173117975	rs521956	5	0.13454	FALSE	TRUE	FALSE
3	182557989	rs529155	1f	0.27888	FALSE	TRUE	TRUE
3	173114305	rs529200	4	0.60906	TRUE	TRUE	FALSE
3	136203337	rs535516625	7	0.51392	FALSE	FALSE	TRUE
3	173120103	rs536445	5	0.13454	FALSE	TRUE	FALSE
3	173117548	rs546738	6	0.78228	FALSE	FALSE	FALSE
3	173113680	rs556464	4	0.60906	TRUE	TRUE	FALSE
3	182615459	rs55657715	7	0.51392	FALSE	FALSE	TRUE
3	49911155	rs55692411	1a	0.80921	TRUE	TRUE	TRUE
3	49972101	rs55751738	1f	0.12	FALSE	TRUE	TRUE
3	49858661	rs55997059	1b	0.9975	TRUE	TRUE	TRUE
3	182585686	rs560647	7	0.51392	FALSE	FALSE	TRUE
3	49438036	rs56127630	1f	0.66703	TRUE	TRUE	TRUE
3	77238610	rs56319429	4	0.60906	TRUE	TRUE	FALSE
3	135932400	rs56398805	1f	0.55436	TRUE	TRUE	TRUE
3	49483074	rs57273516	1f	0.55436	TRUE	TRUE	TRUE
3	49813169	rs57648519	1b	0.94984	TRUE	TRUE	TRUE
3	49845006	rs58339610	1f	0.66703	TRUE	TRUE	TRUE
3	173114167	rs583514	2b	0.69579	TRUE	TRUE	FALSE
3	182573482	rs584074	1f	0.70294	FALSE	TRUE	TRUE
3	182558423	rs587083	1f	0.55436	TRUE	TRUE	TRUE
3	182615560	rs59108404	7	0.51392	FALSE	FALSE	TRUE
3	49890967	rs59357103	7	0.51392	FALSE	FALSE	TRUE
3	182598983	rs594199	6	0.28662	FALSE	FALSE	TRUE
3	49874246	rs59684465	1f	0.55324	TRUE	FALSE	TRUE
3	182570789	rs600410	7	0.51392	FALSE	FALSE	TRUE
3	49800272	rs60205400	1f	0.1325	FALSE	TRUE	TRUE
3	182556608	rs615795	7	0.51392	FALSE	FALSE	TRUE
3	77317151	rs62249718	4	0.60906	TRUE	TRUE	FALSE
3	49469703	rs62259933	1b	0.53794	TRUE	TRUE	TRUE
3	49425167	rs62259943	1f	0.55436	TRUE	TRUE	TRUE
3	49430883	rs62259944	1b	1	TRUE	TRUE	TRUE
3	49439924	rs62259947	1d	0.73194	TRUE	TRUE	TRUE
3	49814949	rs62260663	1f	0.55436	TRUE	TRUE	TRUE
3	49853796	rs62260720	1f	0.66703	TRUE	TRUE	TRUE
3	49872124	rs62260723	1f	0.55324	TRUE	FALSE	TRUE
3	49522458	rs62261183	1f	0.55436	TRUE	TRUE	TRUE
3	49594060	rs62261249	1f	0.66703	TRUE	TRUE	TRUE
3	49960388	rs62262093	1f	0.55436	TRUE	TRUE	TRUE
3	49999086	rs62262114	1f	0.55436	TRUE	TRUE	TRUE
3	49655927	rs62262672	1f	0.55436	TRUE	TRUE	TRUE
3	49661634	rs62262673	1f	0.22271	FALSE	TRUE	TRUE
3	49673662	rs62262675	1f	0.22271	FALSE	TRUE	TRUE
3	49769419	rs62262722	1f	0.55436	TRUE	TRUE	TRUE
3	49808274	rs62262730	1f	0.55436	TRUE	TRUE	TRUE
3	182589764	rs639889	7	0.51392	FALSE	FALSE	TRUE
3	135901270	rs6439629	1f	0.55436	TRUE	TRUE	TRUE
3	182624011	rs6443834	1f	0.55436	TRUE	TRUE	TRUE
3	49907111	rs6446187	1f	0.55436	TRUE	TRUE	TRUE
3	50008566	rs6446189	1f	0.22271	FALSE	TRUE	TRUE
3	50052729	rs6446190	7	0.51392	FALSE	FALSE	TRUE
3	50052834	rs6446191	7	0.51392	FALSE	FALSE	TRUE
3	50053111	rs6446192	1f	0.058	FALSE	TRUE	TRUE
3	50059758	rs6446193	7	0.51392	FALSE	FALSE	TRUE
3	50067298	rs6446194	1f	0.22271	FALSE	TRUE	TRUE
3	50070853	rs6446195	1f	0.55324	TRUE	FALSE	TRUE
3	50088943	rs6446197	1b	0.95081	TRUE	TRUE	TRUE
3	49224210	rs6446256	1f	0.22271	FALSE	TRUE	TRUE
3	49253492	rs6446257	7	0.51392	FALSE	FALSE	TRUE
3	49401153	rs6446262	1f	0.55436	TRUE	TRUE	TRUE
3	49417243	rs6446264	1f	0.22271	FALSE	TRUE	TRUE
3	49445695	rs6446268	5	0.58955	TRUE	FALSE	FALSE
3	49463287	rs6446272	1f	0.19549	FALSE	TRUE	TRUE
3	49466871	rs6446275	1f	0.66703	TRUE	TRUE	TRUE
3	49473077	rs6446277	1f	0.22271	FALSE	TRUE	TRUE
3	49616997	rs6446284	1f	0.1	FALSE	TRUE	TRUE
3	49626306	rs6446285	1f	0.55324	TRUE	FALSE	TRUE
3	49681704	rs6446286	1f	0.55436	TRUE	TRUE	TRUE
3	49809063	rs6446295	1d	0.09	TRUE	TRUE	TRUE
3	83866537	rs6548909	5	0.13454	FALSE	TRUE	FALSE
3	136504258	rs66509730	1f	0.22271	FALSE	TRUE	TRUE
3	77243469	rs66780014	4	0.60906	TRUE	TRUE	FALSE
3	50073046	rs66851636	1b	0.84	TRUE	TRUE	TRUE
3	136328665	rs67145204	7	0.51392	FALSE	FALSE	TRUE
3	49493151	rs67216675	1f	0.66703	TRUE	TRUE	TRUE
3	77313689	rs67310971	6	0.14837	FALSE	FALSE	FALSE
3	136380459	rs67382287	1b	0.94	TRUE	TRUE	TRUE
3	49405164	rs67485053	1f	0.55436	TRUE	TRUE	TRUE
3	182604826	rs675071	1f	0.22271	FALSE	TRUE	TRUE
3	50093209	rs6762477	7	0.51392	FALSE	FALSE	TRUE
3	50216114	rs67627084	1f	0.22271	FALSE	TRUE	TRUE
3	50041313	rs6765484	1f	0.09625	FALSE	TRUE	TRUE
3	49538932	rs6766131	1f	0.55436	TRUE	TRUE	TRUE
3	49539401	rs6766581	1f	0.55436	TRUE	TRUE	TRUE
3	49810961	rs6766836	1f	0.57	FALSE	TRUE	TRUE
3	49504095	rs6767355	1f	0.22271	FALSE	TRUE	TRUE
3	50037940	rs6767381	1f	0.06	FALSE	TRUE	TRUE
3	136365455	rs6767889	6	0.315	FALSE	FALSE	TRUE
3	136205007	rs6768743	1f	0.13817	FALSE	TRUE	TRUE
3	49412015	rs6769744	1f	0.06	FALSE	TRUE	TRUE
3	135908178	rs6769762	1f	0.55436	TRUE	TRUE	TRUE
3	49244657	rs6769821	7	0.51392	FALSE	FALSE	TRUE
3	136073920	rs6770476	1f	0.22271	FALSE	TRUE	TRUE
3	49686682	rs6770670	1b	0.57517	TRUE	TRUE	TRUE
3	136241028	rs6771002	1f	0.22271	FALSE	TRUE	TRUE
3	49968572	rs6771546	1b	0.99522	TRUE	TRUE	TRUE
3	49978069	rs6772095	1f	0.55436	TRUE	TRUE	TRUE
3	136241536	rs6773949	7	0.51392	FALSE	FALSE	TRUE
3	49687779	rs6774202	1f	0.55436	TRUE	TRUE	TRUE
3	49961780	rs6774354	1f	0.55436	TRUE	TRUE	TRUE
3	136275582	rs6774964	6	0.26833	FALSE	FALSE	TRUE
3	49412496	rs6775069	1f	0.095	FALSE	TRUE	TRUE
3	136275948	rs6775314	1f	0.3575	TRUE	FALSE	TRUE
3	49853073	rs6775384	6	0.61714	FALSE	FALSE	TRUE
3	49317338	rs6778080	1f	0.22271	FALSE	TRUE	TRUE
3	49450449	rs6779524	1f	0.55436	TRUE	TRUE	TRUE
3	83651289	rs6779777	4	0.60906	TRUE	TRUE	FALSE
3	49996012	rs6780522	5	0.23589	FALSE	TRUE	FALSE
3	50017478	rs6780731	1f	0.22271	FALSE	TRUE	TRUE
3	49524778	rs6783003	1f	0.66703	TRUE	TRUE	TRUE
3	49381678	rs6784203	1f	0.66703	TRUE	TRUE	TRUE
3	49435243	rs6785045	1f	0.55436	TRUE	TRUE	TRUE
3	49736565	rs6785549	1b	0.97205	TRUE	TRUE	TRUE
3	49796392	rs6785593	5	0	FALSE	TRUE	FALSE
3	135898984	rs6786582	1f	0.22271	FALSE	TRUE	TRUE
3	49393409	rs6790105	1b	0.9275	TRUE	TRUE	TRUE
3	49835450	rs6790568	7	0.51392	FALSE	FALSE	TRUE
3	49206318	rs6790914	1f	0.22271	FALSE	TRUE	TRUE
3	49995518	rs6792892	1b	0.37667	TRUE	TRUE	TRUE
3	49424283	rs6793308	1f	0.22271	FALSE	TRUE	TRUE
3	50100188	rs6793528	7	0.51392	FALSE	FALSE	TRUE
3	49232014	rs6794924	4	0.60906	TRUE	TRUE	FALSE
3	136212978	rs67949818	1f	0.55324	TRUE	FALSE	TRUE
3	49930215	rs6795703	1f	0.55436	TRUE	TRUE	TRUE
3	49232728	rs6795756	1f	0.22271	FALSE	TRUE	TRUE
3	49408816	rs6796147	1f	0.22271	FALSE	TRUE	TRUE
3	135998521	rs6796523	5	1	TRUE	FALSE	FALSE
3	83647488	rs6797297	7	0.18412	FALSE	FALSE	FALSE
3	49609794	rs6797299	1f	0.22271	FALSE	TRUE	TRUE
3	49539222	rs6797664	1f	0.55436	TRUE	TRUE	TRUE
3	182559414	rs680128	6	0.14536	FALSE	FALSE	TRUE
3	49832261	rs6802890	1f	0.55436	TRUE	TRUE	TRUE
3	49665976	rs6803222	1f	0.55436	TRUE	TRUE	TRUE
3	49804290	rs6804970	1f	0.11	FALSE	TRUE	TRUE
3	135952112	rs6805316	1f	0.22271	FALSE	TRUE	TRUE
3	49471522	rs6805609	7	0.51392	FALSE	FALSE	TRUE
3	136305476	rs6806123	1b	0.76002	TRUE	TRUE	TRUE
3	50236373	rs6807194	1f	0.55324	TRUE	FALSE	TRUE
3	49236439	rs6808036	1f	0.66703	TRUE	TRUE	TRUE
3	50136165	rs6808044	1f	0.22271	FALSE	TRUE	TRUE
3	49369383	rs6809204	1f	0.22271	FALSE	TRUE	TRUE
3	49412559	rs6809216	1f	0.22271	FALSE	TRUE	TRUE
3	49804119	rs6809431	1f	0.22271	FALSE	TRUE	TRUE
3	49309787	rs6809851	6	0.74429	FALSE	FALSE	TRUE
3	49834571	rs6809879	1b	1	TRUE	TRUE	TRUE
3	182587666	rs686476	1d	0.89	TRUE	TRUE	TRUE
3	173119768	rs686998	6	0.114	FALSE	FALSE	FALSE
3	173112907	rs694786	4	0.60906	TRUE	TRUE	FALSE
3	49869158	rs695238	1f	0.22271	FALSE	TRUE	TRUE
3	49453834	rs6997	1f	0.55436	TRUE	TRUE	TRUE
3	50114515	rs7061	7	0.51392	FALSE	FALSE	TRUE
3	136318360	rs71310215	1f	0.55324	TRUE	FALSE	TRUE
3	84197943	rs71315065	7	0.18412	FALSE	FALSE	FALSE
3	49487487	rs71324962	1f	0.55324	TRUE	FALSE	TRUE
3	49619651	rs71324979	1f	0.55324	TRUE	FALSE	TRUE
3	136351866	rs71336069	1b	0.97052	TRUE	TRUE	TRUE
3	136496070	rs71336080	1f	0.55324	TRUE	FALSE	TRUE
3	49517668	rs72934271	1f	0.22271	FALSE	TRUE	TRUE
3	49986118	rs72942333	1f	0.55436	TRUE	TRUE	TRUE
3	49577017	rs73074830	1f	0.66703	TRUE	TRUE	TRUE
3	49671037	rs73077107	7	0.51392	FALSE	FALSE	TRUE
3	49749705	rs73077157	1f	0.22271	FALSE	TRUE	TRUE
3	49832788	rs73079003	1b	0.95833	TRUE	TRUE	TRUE
3	49863483	rs73079014	1f	0.22271	FALSE	TRUE	TRUE
3	49448423	rs73088137	1f	0.55436	TRUE	TRUE	TRUE
3	77239352	rs73098056	4	0.60906	TRUE	TRUE	FALSE
3	77242678	rs73098061	6	0.58246	FALSE	FALSE	FALSE
3	85465561	rs73136796	7	0.51392	FALSE	FALSE	TRUE
3	135933746	rs73222243	6	0.49716	FALSE	FALSE	FALSE
3	136407159	rs73230043	1a	1	TRUE	TRUE	TRUE
3	136552627	rs73230099	1f	0.22271	FALSE	TRUE	TRUE
3	136561625	rs73231903	1f	0.22271	FALSE	TRUE	TRUE
3	49516519	rs7355800	1f	0.55436	TRUE	TRUE	TRUE
3	49790544	rs7372725	1f	0.55436	TRUE	TRUE	TRUE
3	49790682	rs7372730	7	0.51392	FALSE	FALSE	TRUE
3	49788969	rs7372966	1f	0.55436	TRUE	TRUE	TRUE
3	49785133	rs7374183	1f	0.55324	TRUE	FALSE	TRUE
3	49784777	rs7374277	1f	0.05	FALSE	TRUE	TRUE
3	49533094	rs7374731	1f	0.55436	TRUE	TRUE	TRUE
3	49789814	rs7426497	1b	0.96	TRUE	TRUE	TRUE
3	50174184	rs7428430	1f	0.55436	TRUE	TRUE	TRUE
3	49789664	rs7429353	1f	0.84	FALSE	TRUE	TRUE
3	49228800	rs7429661	1f	0.19549	FALSE	TRUE	TRUE
3	50078221	rs7430334	1f	0.55436	TRUE	TRUE	TRUE
3	49808374	rs7431106	1b	0.97963	TRUE	TRUE	TRUE
3	49222904	rs7432077	1f	0.11667	FALSE	TRUE	TRUE
3	49542543	rs74471041	1f	0.22271	FALSE	TRUE	TRUE
3	135948395	rs75425154	7	0.51392	FALSE	FALSE	TRUE
3	84241232	rs75674651	7	0.18412	FALSE	FALSE	FALSE
3	136434833	rs75685279	1f	0.32683	TRUE	FALSE	TRUE
3	136494151	rs75901823	1f	0.62417	TRUE	FALSE	TRUE
3	49975654	rs7609971	1f	0.22271	FALSE	TRUE	TRUE
3	136250348	rs7612425	7	0.51392	FALSE	FALSE	TRUE
3	49916710	rs7613360	1f	0.09	FALSE	TRUE	TRUE
3	49508976	rs7613491	1f	0.55436	TRUE	TRUE	TRUE
3	49812866	rs7613603	1f	0.22271	FALSE	TRUE	TRUE
3	49971514	rs7613875	1f	0.03154	FALSE	TRUE	TRUE
3	49650395	rs7614725	1f	0.22271	FALSE	TRUE	TRUE
3	49937505	rs7615206	1f	0.66703	TRUE	TRUE	TRUE
3	182629855	rs7617221	1f	0.55436	TRUE	TRUE	TRUE
3	182629859	rs7617377	1f	0.55436	TRUE	TRUE	TRUE
3	49210732	rs7617480	1f	0.55436	TRUE	TRUE	TRUE
3	49772647	rs7618501	1f	0.22271	FALSE	TRUE	TRUE
3	49772708	rs7618519	1f	0.13154	FALSE	TRUE	TRUE
3	49272589	rs7619016	1f	0.55436	TRUE	TRUE	TRUE
3	49476263	rs7619789	1f	0.84917	TRUE	FALSE	TRUE
3	49451691	rs7620024	1f	0.22271	FALSE	TRUE	TRUE
3	49828021	rs7620848	1f	0.55436	TRUE	TRUE	TRUE
3	49975334	rs7621026	7	0.51392	FALSE	FALSE	TRUE
3	50070763	rs7621352	1f	0.55324	TRUE	FALSE	TRUE
3	49798864	rs7621797	1f	0.22271	FALSE	TRUE	TRUE
3	49547561	rs7622302	1f	0.55324	TRUE	FALSE	TRUE
3	49518551	rs7622786	1f	0.22271	FALSE	TRUE	TRUE
3	49414791	rs7623659	1b	0.434	TRUE	TRUE	TRUE
3	50071279	rs7624030	1f	0.22271	FALSE	TRUE	TRUE
3	49596462	rs7625857	7	0.51392	FALSE	FALSE	TRUE
3	49298139	rs7626076	1f	0.1325	FALSE	TRUE	TRUE
3	49976972	rs7626952	1f	0.73333	TRUE	FALSE	TRUE
3	49926613	rs7627864	1f	0.66703	TRUE	TRUE	TRUE
3	49971831	rs7627910	1f	0.55436	TRUE	TRUE	TRUE
3	50039474	rs7628058	1f	0.55436	TRUE	TRUE	TRUE
3	49754970	rs7628207	1f	0.66703	TRUE	TRUE	TRUE
3	49621994	rs7629322	7	0.51392	FALSE	FALSE	TRUE
3	49522543	rs7630869	1a	0.93	TRUE	TRUE	TRUE
3	49220137	rs7631586	1f	0.22271	FALSE	TRUE	TRUE
3	49555963	rs7633271	1f	0.66703	TRUE	TRUE	TRUE
3	49949834	rs7634084	1f	0.22271	FALSE	TRUE	TRUE
3	50071677	rs7634441	1f	0.11	FALSE	TRUE	TRUE
3	49798920	rs7634886	1f	0.18086	FALSE	TRUE	TRUE
3	49762662	rs7634902	1f	0.55436	TRUE	TRUE	TRUE
3	50049299	rs7634917	6	0.009	FALSE	FALSE	FALSE
3	49989155	rs7635002	1f	0.08	FALSE	TRUE	TRUE
3	49829653	rs7637711	1f	0.55436	TRUE	TRUE	TRUE
3	49299375	rs7638154	1b	0.192	TRUE	TRUE	TRUE
3	49452957	rs7638750	2b	0.57087	TRUE	TRUE	FALSE
3	84227826	rs7639074	7	0.18412	FALSE	FALSE	FALSE
3	182617604	rs7640162	7	0.51392	FALSE	FALSE	TRUE
3	50174848	rs7642934	1b	0.99173	TRUE	TRUE	TRUE
3	49465078	rs7643227	3a	0.67778	TRUE	TRUE	FALSE
3	49545241	rs7644148	1f	0.22271	FALSE	TRUE	TRUE
3	49868842	rs7645061	1f	0.22271	FALSE	TRUE	TRUE
3	50049958	rs7645466	7	0.51392	FALSE	FALSE	TRUE
3	49470668	rs7646366	1f	0.55436	TRUE	TRUE	TRUE
3	83651661	rs7647891	4	0.60906	TRUE	TRUE	FALSE
3	49510931	rs7647973	1b	0.97205	TRUE	TRUE	TRUE
3	50008864	rs7648174	1f	0.55436	TRUE	TRUE	TRUE
3	49416825	rs7648841	6	0.74073	FALSE	FALSE	TRUE
3	49868455	rs7648987	1f	0.22271	FALSE	TRUE	TRUE
3	49438803	rs7648995	1f	0.55436	TRUE	TRUE	TRUE
3	49772375	rs7649348	1f	0.55436	TRUE	TRUE	TRUE
3	49868876	rs7649428	1f	0.22271	FALSE	TRUE	TRUE
3	50059866	rs7650214	7	0.51392	FALSE	FALSE	TRUE
3	182615740	rs7650888	7	0.51392	FALSE	FALSE	TRUE
3	49533931	rs7651372	1f	0.23921	FALSE	TRUE	TRUE
3	49808618	rs7652179	5	1	TRUE	FALSE	FALSE
3	49262307	rs7652746	1f	0.22271	FALSE	TRUE	TRUE
3	136308138	rs77442224	1f	0.88917	TRUE	FALSE	TRUE
3	49777660	rs77473999	5	0.13454	FALSE	TRUE	FALSE
3	49469449	rs77648866	1f	0.55436	TRUE	TRUE	TRUE
3	83612937	rs79417793	7	0.18412	FALSE	FALSE	FALSE
3	136494150	rs79876804	1f	0.59917	TRUE	FALSE	TRUE
3	83773512	rs79881622	7	0.18412	FALSE	FALSE	FALSE
3	49949071	rs868891	1f	0.55436	TRUE	TRUE	TRUE
3	49460407	rs8897	1a	0.80667	TRUE	TRUE	TRUE
3	49398514	rs892974	3a	0.4945	TRUE	TRUE	FALSE
3	182513351	rs9283650	1f	0.55436	TRUE	TRUE	TRUE
3	136451746	rs9289513	1f	0.55324	TRUE	FALSE	TRUE
3	136493203	rs9289514	1f	0.55436	TRUE	TRUE	TRUE
3	84157141	rs9309935	7	0.51392	FALSE	FALSE	TRUE
3	50092226	rs9311446	1b	0.86517	TRUE	TRUE	TRUE
3	49449638	rs940045	1f	0.66703	TRUE	TRUE	TRUE
3	49908023	rs952594	1b	1	TRUE	TRUE	TRUE
3	49213637	rs9586	1f	0.55436	TRUE	TRUE	TRUE
3	182523388	rs9637457	1f	0.55324	TRUE	FALSE	TRUE
3	49480908	rs9654010	1f	0.55324	TRUE	FALSE	TRUE
3	50125219	rs9681286	6	0.1825	FALSE	FALSE	TRUE
3	50081107	rs9682295	1f	0.66951	FALSE	TRUE	TRUE
3	49400482	rs974495	1f	0.19549	FALSE	TRUE	TRUE
3	49441847	rs9757181	4	0.70497	TRUE	TRUE	FALSE
3	49516350	rs9809237	1f	0.55436	TRUE	TRUE	TRUE
3	136429904	rs9809267	7	0.18412	FALSE	FALSE	FALSE
3	136429906	rs9809269	7	0.18412	FALSE	FALSE	FALSE
3	136522221	rs9809988	1f	0.55324	TRUE	FALSE	TRUE
3	136108603	rs9810051	6	0.23502	FALSE	FALSE	TRUE
3	50077804	rs9810125	6	0.22	FALSE	FALSE	TRUE
3	136186184	rs9810789	1f	0.55324	TRUE	FALSE	TRUE
3	49328833	rs9811047	1f	0.55324	TRUE	FALSE	TRUE
3	84411158	rs9811215	7	0.18412	FALSE	FALSE	FALSE
3	83751084	rs9811740	7	0.18412	FALSE	FALSE	FALSE
3	49624377	rs9811982	6	0.85279	FALSE	FALSE	TRUE
3	49402351	rs9812360	1f	0.55436	TRUE	TRUE	TRUE
3	136151250	rs9812579	7	0.51392	FALSE	FALSE	TRUE
3	49682311	rs9812791	1f	0.22271	FALSE	TRUE	TRUE
3	50043654	rs9812936	6	0.278	FALSE	FALSE	TRUE
3	136063707	rs9813115	6	0.05	FALSE	FALSE	TRUE
3	136475426	rs9813376	1f	0.13	FALSE	TRUE	TRUE
3	136260722	rs9813691	7	0.51392	FALSE	FALSE	TRUE
3	50078541	rs9814664	1b	0.68148	TRUE	TRUE	TRUE
3	49818555	rs9814765	1f	0.55436	TRUE	TRUE	TRUE
3	49454112	rs9814873	1f	0.55436	TRUE	TRUE	TRUE
3	83757223	rs9815463	7	0.18412	FALSE	FALSE	FALSE
3	49783103	rs9815766	1f	0.55436	TRUE	TRUE	TRUE
3	49931343	rs9815930	5	0.85633	TRUE	FALSE	FALSE
3	84188374	rs9817708	7	0.51392	FALSE	FALSE	TRUE
3	49442548	rs9817807	1f	0.19549	FALSE	TRUE	TRUE
3	136210074	rs9818056	1f	0.22271	FALSE	TRUE	TRUE
3	136115295	rs9818536	6	0.81321	FALSE	FALSE	TRUE
3	49525096	rs9818590	7	0.51392	FALSE	FALSE	TRUE
3	135939586	rs9818740	7	0.51392	FALSE	FALSE	TRUE
3	182523868	rs9818890	6	0.61833	FALSE	FALSE	TRUE
3	84224057	rs9818995	7	0.18412	FALSE	FALSE	FALSE
3	182524054	rs9819180	7	0.51392	FALSE	FALSE	TRUE
3	136492149	rs9819856	1f	0.55324	TRUE	FALSE	TRUE
3	84184070	rs9820373	7	0.51392	FALSE	FALSE	TRUE
3	136110513	rs9820621	1b	0.90882	TRUE	TRUE	TRUE
3	136346613	rs9820717	1f	0.55436	TRUE	TRUE	TRUE
3	49543656	rs9821311	1b	0.68148	TRUE	TRUE	TRUE
3	49916018	rs9821433	1f	0.55781	TRUE	FALSE	TRUE
3	49902544	rs9821675	1b	0.53267	TRUE	TRUE	TRUE
3	49719729	rs9822268	1f	0.55436	TRUE	TRUE	TRUE
3	136167027	rs9823373	7	0.51392	FALSE	FALSE	TRUE
3	49705512	rs9823546	1b	0.93	TRUE	TRUE	TRUE
3	49674147	rs9824092	1b	0.20849	TRUE	TRUE	TRUE
3	49674343	rs9824435	1f	0.55436	TRUE	TRUE	TRUE
3	135953220	rs9826454	6	0.08	FALSE	FALSE	TRUE
3	49514764	rs9827021	1b	1	TRUE	TRUE	TRUE
3	49649989	rs9827708	1f	0.22271	FALSE	TRUE	TRUE
3	136247790	rs9828088	6	0	FALSE	FALSE	FALSE
3	84366826	rs9828187	2a	0.81512	TRUE	TRUE	FALSE
3	84218430	rs9828940	7	0.18412	FALSE	FALSE	FALSE
3	136536835	rs9828976	1b	0.99173	TRUE	TRUE	TRUE
3	182531596	rs9829133	1f	0.22271	FALSE	TRUE	TRUE
3	49817450	rs9829155	1f	0.55436	TRUE	TRUE	TRUE
3	83859844	rs9829383	7	0.18412	FALSE	FALSE	FALSE
3	83890231	rs9829860	7	0.18412	FALSE	FALSE	FALSE
3	49675875	rs9830730	1f	0.55436	TRUE	TRUE	TRUE
3	49214303	rs9831648	1f	0.66703	TRUE	TRUE	TRUE
3	50217234	rs9831967	1f	0.55436	TRUE	TRUE	TRUE
3	84350188	rs9832353	6	0.31452	FALSE	FALSE	FALSE
3	182567400	rs9832401	6	0.27	FALSE	FALSE	TRUE
3	83856640	rs9832706	7	0.18412	FALSE	FALSE	FALSE
3	136065565	rs9832813	1b	0.99571	TRUE	TRUE	TRUE
3	49651210	rs9833611	1f	0.11	FALSE	TRUE	TRUE
3	49216472	rs9834003	1f	0.70294	FALSE	TRUE	TRUE
3	49378797	rs9834535	2b	0.82852	TRUE	TRUE	FALSE
3	49797769	rs9835157	1f	0.05	FALSE	TRUE	TRUE
3	84325777	rs9835617	6	0.03429	FALSE	FALSE	FALSE
3	49697459	rs9836291	1f	0.22271	FALSE	TRUE	TRUE
3	49822909	rs9836756	1f	0.55436	TRUE	TRUE	TRUE
3	49597013	rs9837027	7	0.51392	FALSE	FALSE	TRUE
3	136073163	rs9837158	7	0.51392	FALSE	FALSE	TRUE
3	49664767	rs9837341	1f	0.66703	TRUE	TRUE	TRUE
3	136455704	rs9838884	1f	0.55436	TRUE	TRUE	TRUE
3	49916044	rs9838987	1f	0.52517	TRUE	FALSE	TRUE
3	136304262	rs9839137	1f	0.55436	TRUE	TRUE	TRUE
3	135943509	rs9839838	1f	0.23917	TRUE	FALSE	TRUE
3	136621338	rs9840500	1f	0.22271	FALSE	TRUE	TRUE
3	182550851	rs9840844	7	0.51392	FALSE	FALSE	TRUE
3	49492481	rs9841110	1b	0.98042	TRUE	TRUE	TRUE
3	136137283	rs9841529	7	0.51392	FALSE	FALSE	TRUE
3	49427933	rs9842132	1f	0.55436	TRUE	TRUE	TRUE
3	49920571	rs9843653	1d	0.70111	TRUE	TRUE	TRUE
3	50072152	rs9844201	1f	0.55436	TRUE	TRUE	TRUE
3	135974216	rs9844666	1b	0.92754	TRUE	TRUE	TRUE
3	84422345	rs9845612	7	0.18412	FALSE	FALSE	FALSE
3	136472573	rs9845862	1f	0.55436	TRUE	TRUE	TRUE
3	136351550	rs9847427	1d	0.2475	TRUE	TRUE	TRUE
3	49414062	rs9847585	1f	0.55324	TRUE	FALSE	TRUE
3	49951316	rs9848497	1f	0.465	TRUE	FALSE	TRUE
3	49771990	rs9849038	1f	0.55436	TRUE	TRUE	TRUE
3	84169998	rs9849277	7	0.51392	FALSE	FALSE	TRUE
3	49529482	rs9850072	1f	0.14867	FALSE	TRUE	TRUE
3	136531655	rs9850364	1f	0.06	FALSE	TRUE	TRUE
3	182549676	rs9851230	1f	0.55324	TRUE	FALSE	TRUE
3	49825326	rs9851651	1f	0.22271	FALSE	TRUE	TRUE
3	49825369	rs9851930	1f	0.0985	FALSE	TRUE	TRUE
3	135947144	rs9852075	7	0.18412	FALSE	FALSE	FALSE
3	49730625	rs9852529	1f	0.06583	FALSE	TRUE	TRUE
3	50022926	rs9853222	7	0.51392	FALSE	FALSE	TRUE
3	49783211	rs9853458	1f	0.55436	TRUE	TRUE	TRUE
3	49512588	rs9853683	1f	0.55324	TRUE	FALSE	TRUE
3	49792158	rs9855505	1f	0.55436	TRUE	TRUE	TRUE
3	50109073	rs9856572	1f	0.3125	TRUE	FALSE	TRUE
3	84454705	rs9856585	7	0.18412	FALSE	FALSE	FALSE
3	84424761	rs9856889	6	0.20285	FALSE	FALSE	FALSE
3	84329957	rs9857292	6	0.4555	FALSE	FALSE	FALSE
3	136404467	rs9857833	7	0.51392	FALSE	FALSE	TRUE
3	136279390	rs9857966	1f	0.22271	FALSE	TRUE	TRUE
3	49731861	rs9858213	1f	0.55436	TRUE	TRUE	TRUE
3	49597737	rs9858280	1f	0.66703	TRUE	TRUE	TRUE
3	49543288	rs9858418	1f	0.55436	TRUE	TRUE	TRUE
3	84465359	rs9858513	7	0.18412	FALSE	FALSE	FALSE
3	49701983	rs9858542	1f	0.55436	TRUE	TRUE	TRUE
3	136517154	rs9858560	1f	0.55324	TRUE	FALSE	TRUE
3	49807085	rs9859153	1f	0.55436	TRUE	TRUE	TRUE
3	49455986	rs9859556	1f	0.55436	TRUE	TRUE	TRUE
3	49506900	rs9860055	1f	0.66703	TRUE	TRUE	TRUE
3	49355374	rs9860285	1f	0.55436	TRUE	TRUE	TRUE
3	136533548	rs9860879	1f	0.55324	TRUE	FALSE	TRUE
3	49436584	rs9861027	1d	0.08833	TRUE	TRUE	TRUE
3	50059339	rs9861216	1f	0.55436	TRUE	TRUE	TRUE
3	49674458	rs9862080	1f	0.55436	TRUE	TRUE	TRUE
3	49598064	rs9862534	1f	0.22271	FALSE	TRUE	TRUE
3	49915506	rs9862795	1f	0.66703	TRUE	TRUE	TRUE
3	84419068	rs9862952	7	0.18412	FALSE	FALSE	FALSE
3	84177706	rs9863258	7	0.51392	FALSE	FALSE	TRUE
3	49799729	rs9865480	1f	0.55436	TRUE	TRUE	TRUE
3	136513350	rs9865995	1f	0.55436	TRUE	TRUE	TRUE
3	50069452	rs9866695	6	0.14	FALSE	FALSE	TRUE
3	136029258	rs9866840	1f	0.05	FALSE	TRUE	TRUE
3	84269729	rs9867197	7	0.18412	FALSE	FALSE	FALSE
3	49249381	rs9867285	1f	0.22271	FALSE	TRUE	TRUE
3	136618909	rs9867325	1f	0.55436	TRUE	TRUE	TRUE
3	84273571	rs9868393	4	0.70497	TRUE	TRUE	FALSE
3	49624065	rs9869120	7	0.51392	FALSE	FALSE	TRUE
3	49624095	rs9869256	7	0.51392	FALSE	FALSE	TRUE
3	136248019	rs9869630	7	0.51392	FALSE	FALSE	TRUE
3	182514636	rs9870317	7	0.51392	FALSE	FALSE	TRUE
3	84483463	rs9870643	6	0.42214	FALSE	FALSE	FALSE
3	49809841	rs9870755	1b	0.81526	TRUE	TRUE	TRUE
3	136065720	rs9870825	1f	0.55436	TRUE	TRUE	TRUE
3	49769071	rs9870858	7	0.51392	FALSE	FALSE	TRUE
3	84367614	rs9870992	4	0.70497	TRUE	TRUE	FALSE
3	49554241	rs9871024	1f	0.55436	TRUE	TRUE	TRUE
3	136514310	rs9871184	7	0.51392	FALSE	FALSE	TRUE
3	49438221	rs9871380	1f	0.55436	TRUE	TRUE	TRUE
3	49825370	rs9871654	1f	0.06	FALSE	TRUE	TRUE
3	135986438	rs9872178	1f	0.55436	TRUE	TRUE	TRUE
3	49792023	rs9872864	1f	0.66703	TRUE	TRUE	TRUE
3	49734229	rs9873183	6	0.14466	FALSE	FALSE	TRUE
3	136474267	rs9873536	1f	0.55436	TRUE	TRUE	TRUE
3	84245168	rs9874870	7	0.18412	FALSE	FALSE	FALSE
3	84285336	rs9875331	5	0.64596	FALSE	TRUE	FALSE
3	49634696	rs9875617	6	0.27378	FALSE	FALSE	TRUE
3	136432324	rs9875770	1f	0.22917	TRUE	FALSE	TRUE
3	84216618	rs9876379	6	0.90619	FALSE	FALSE	FALSE
3	49780844	rs9876508	1f	0.55436	TRUE	TRUE	TRUE
3	83706771	rs9877583	5	0.13454	FALSE	TRUE	FALSE
3	136237573	rs9878078	1f	0.55324	TRUE	FALSE	TRUE
3	49434654	rs9878943	1f	0.22271	FALSE	TRUE	TRUE
3	136638975	rs9879531	1b	0.86517	TRUE	TRUE	TRUE
3	136107549	rs9880211	1f	0.22271	FALSE	TRUE	TRUE
3	83749497	rs9880739	4	0.60906	TRUE	TRUE	FALSE
3	50047404	rs9881008	1f	0.66917	TRUE	FALSE	TRUE
3	83710951	rs9881631	7	0.18412	FALSE	FALSE	FALSE
3	84494692	rs9881708	7	0.18412	FALSE	FALSE	FALSE
3	136389718	rs9881831	7	0.51392	FALSE	FALSE	TRUE
3	84309532	rs9881851	5	0.13454	FALSE	TRUE	FALSE
3	49352522	rs9881860	7	0.51392	FALSE	FALSE	TRUE
3	83767500	rs9882118	7	0.18412	FALSE	FALSE	FALSE
3	49799475	rs9882639	1d	0.64333	TRUE	TRUE	TRUE
3	49702484	rs9882740	1d	0.277	TRUE	TRUE	TRUE
3	49667691	rs9883000	1f	0.22271	FALSE	TRUE	TRUE
3	136289466	rs9883189	1f	0.55436	TRUE	TRUE	TRUE
3	182551879	rs9883484	6	0.84138	FALSE	FALSE	TRUE
4	140864757	rs10000502	4	0.60906	TRUE	TRUE	FALSE
4	140909717	rs10009373	6	0.51	FALSE	FALSE	TRUE
4	3218739	rs10011326	7	0.51392	FALSE	FALSE	TRUE
4	3385176	rs10012797	1f	0.19549	FALSE	TRUE	TRUE
4	2965695	rs10021191	1f	0.66703	TRUE	TRUE	TRUE
4	174356664	rs10023094	1f	0.08	FALSE	TRUE	TRUE
4	140937836	rs10024716	7	0.51392	FALSE	FALSE	TRUE
4	2862190	rs10026792	1f	0.55436	TRUE	TRUE	TRUE
4	2965914	rs10030130	1f	0.66703	TRUE	TRUE	TRUE
4	174356389	rs10034374	1f	0.22271	FALSE	TRUE	TRUE
4	174356463	rs10034403	1f	0.22271	FALSE	TRUE	TRUE
4	2917646	rs1014947	1f	0.55436	TRUE	TRUE	TRUE
4	2917476	rs1014948	1f	0.05	FALSE	TRUE	TRUE
4	2959765	rs1018789	1f	0.22271	FALSE	TRUE	TRUE
4	3006043	rs1024323	1f	0.22271	FALSE	TRUE	TRUE
4	67844457	rs1030784	7	0.18412	FALSE	FALSE	FALSE
4	67845429	rs1030785	7	0.18412	FALSE	FALSE	FALSE
4	67842921	rs10434248	7	0.18412	FALSE	FALSE	FALSE
4	140926977	rs10461272	1f	0.66703	TRUE	TRUE	TRUE
4	67835734	rs10518016	4	0.60906	TRUE	TRUE	FALSE
4	67885100	rs10518017	5	0.13454	FALSE	TRUE	FALSE
4	2943361	rs1054090	1f	0.55436	TRUE	TRUE	TRUE
4	2967598	rs1056094	1f	0.22271	FALSE	TRUE	TRUE
4	2952506	rs1063745	1f	0.55436	TRUE	TRUE	TRUE
4	151189878	rs1080195	1d	0.78643	TRUE	TRUE	TRUE
4	3225478	rs110501	1b	1	TRUE	TRUE	TRUE
4	90677148	rs11097231	6	0.92506	FALSE	FALSE	TRUE
4	140921151	rs11100418	7	0.18412	FALSE	FALSE	FALSE
4	140925529	rs1111339	4	0.60906	TRUE	TRUE	FALSE
4	67847743	rs11131664	4	0.70497	TRUE	TRUE	FALSE
4	67863307	rs11131666	5	0.13454	FALSE	TRUE	FALSE
4	67870008	rs11131667	2b	0.76453	TRUE	TRUE	FALSE
4	67873928	rs11131668	7	0.18412	FALSE	FALSE	FALSE
4	174358851	rs11132984	1f	0.77556	TRUE	FALSE	TRUE
4	174359014	rs11132985	7	0.51392	FALSE	FALSE	TRUE
4	3020584	rs111683622	1f	0.22271	FALSE	TRUE	TRUE
4	3281369	rs112053854	1f	0.22271	FALSE	TRUE	TRUE
4	67822287	rs1121213	5	0.13454	FALSE	TRUE	FALSE
4	3015553	rs1140085	1f	0.55436	TRUE	TRUE	TRUE
4	3281869	rs114298671	1f	0.22271	FALSE	TRUE	TRUE
4	67852632	rs11561693	7	0.18412	FALSE	FALSE	FALSE
4	3151813	rs11731237	1b	0.82368	TRUE	TRUE	TRUE
4	67894906	rs11736356	4	0.60906	TRUE	TRUE	FALSE
4	67865095	rs11736448	5	0.13454	FALSE	TRUE	FALSE
4	3017169	rs11937729	1f	0.11667	FALSE	TRUE	TRUE
4	67840314	rs12500111	5	0.58955	TRUE	FALSE	FALSE
4	67840426	rs12500130	4	0.60906	TRUE	TRUE	FALSE
4	3284340	rs12500459	1f	0.22271	FALSE	TRUE	TRUE
4	67849173	rs12500554	7	0.18412	FALSE	FALSE	FALSE
4	67843376	rs12500685	5	0.58955	TRUE	FALSE	FALSE
4	3003739	rs12500735	1f	0.55436	TRUE	TRUE	TRUE
4	67872007	rs12502136	7	0.18412	FALSE	FALSE	FALSE
4	174357592	rs12502428	1b	0.97052	TRUE	TRUE	TRUE
4	2944620	rs12502773	1a	1	TRUE	TRUE	TRUE
4	67848024	rs12502891	1f	0.22271	FALSE	TRUE	TRUE
4	3003201	rs12504022	6	0.84117	FALSE	FALSE	TRUE
4	140909793	rs12504594	5	0.05333	FALSE	TRUE	FALSE
4	3284186	rs12504986	1f	0.19549	FALSE	TRUE	TRUE
4	3284305	rs12505018	1f	0.1	FALSE	TRUE	TRUE
4	140906390	rs12505942	5	0.13454	FALSE	TRUE	FALSE
4	67899235	rs12506221	5	0.23589	FALSE	TRUE	FALSE
4	3284560	rs12506821	1f	0.55436	TRUE	TRUE	TRUE
4	67869137	rs12506832	7	0.18412	FALSE	FALSE	FALSE
4	67886750	rs12506840	5	0.00125	FALSE	TRUE	FALSE
4	3282848	rs12508004	1f	0.22271	FALSE	TRUE	TRUE
4	67823402	rs12508529	7	0.18412	FALSE	FALSE	FALSE
4	2688719	rs12509340	1b	0.95833	TRUE	TRUE	TRUE
4	140937628	rs12509820	7	0.51392	FALSE	FALSE	TRUE
4	3282774	rs12510489	1f	0.22271	FALSE	TRUE	TRUE
4	174369927	rs12511985	1b	0.9845	TRUE	TRUE	TRUE
4	67867511	rs12512218	5	0.13454	FALSE	TRUE	FALSE
4	67839933	rs12512590	6	0.22718	FALSE	FALSE	FALSE
4	140948095	rs12513045	1f	0.55324	TRUE	FALSE	TRUE
4	2911315	rs12623	1f	0.55436	TRUE	TRUE	TRUE
4	2858005	rs1263412	1f	0.55324	TRUE	FALSE	TRUE
4	2869815	rs12641947	1f	0.55436	TRUE	TRUE	TRUE
4	2919652	rs12643323	7	0.51392	FALSE	FALSE	TRUE
4	2999613	rs12643541	6	0.315	FALSE	FALSE	TRUE
4	140936716	rs12645862	1f	0.55324	TRUE	FALSE	TRUE
4	140937114	rs12646543	1d	0.3	TRUE	TRUE	TRUE
4	2919658	rs12647647	7	0.51392	FALSE	FALSE	TRUE
4	2919845	rs12647713	7	0.51392	FALSE	FALSE	TRUE
4	2911761	rs12649553	1f	0.55436	TRUE	TRUE	TRUE
4	67866704	rs13106782	5	0.13454	FALSE	TRUE	FALSE
4	103188709	rs13107325	6	0.80877	FALSE	FALSE	TRUE
4	67876678	rs13107506	6	0.17448	FALSE	FALSE	FALSE
4	67860133	rs13107995	5	0.65852	FALSE	TRUE	FALSE
4	67876929	rs13108103	6	0.67105	FALSE	FALSE	FALSE
4	174359827	rs13108546	7	0.51392	FALSE	FALSE	TRUE
4	103292422	rs13109272	7	0.18412	FALSE	FALSE	FALSE
4	102896591	rs13109404	7	0.18412	FALSE	FALSE	FALSE
4	140913322	rs13109433	1f	0.66703	TRUE	TRUE	TRUE
4	2956731	rs13114014	1f	0.70823	TRUE	TRUE	TRUE
4	140935093	rs13114050	1d	0.825	TRUE	TRUE	TRUE
4	103284697	rs13114461	1f	0.22271	FALSE	TRUE	TRUE
4	103284865	rs13114738	1f	0.22271	FALSE	TRUE	TRUE
4	67857758	rs13116047	4	0.60906	TRUE	TRUE	FALSE
4	174364807	rs13125589	1f	0.55324	TRUE	FALSE	TRUE
4	102865304	rs13126505	5	0.13454	FALSE	TRUE	FALSE
4	67844850	rs13126839	7	0.18412	FALSE	FALSE	FALSE
4	102921704	rs13127398	4	0.60906	TRUE	TRUE	FALSE
4	103374760	rs13129951	7	0.51392	FALSE	FALSE	TRUE
4	103198082	rs13135092	6	0.13	FALSE	FALSE	TRUE
4	103285906	rs13135688	7	0.51392	FALSE	FALSE	TRUE
4	140908755	rs13136239	4	0.60906	TRUE	TRUE	FALSE
4	174368237	rs13142723	1f	0.22271	FALSE	TRUE	TRUE
4	67866910	rs13143231	5	0.13454	FALSE	TRUE	FALSE
4	103287131	rs13143234	1f	0.22271	FALSE	TRUE	TRUE
4	140917009	rs13143388	7	0.51392	FALSE	FALSE	TRUE
4	3027186	rs13143902	1f	0.22271	FALSE	TRUE	TRUE
4	140927812	rs13145728	7	0.18412	FALSE	FALSE	FALSE
4	3015001	rs13146104	1b	0.71	TRUE	TRUE	TRUE
4	67857833	rs13149766	2b	0.80975	TRUE	TRUE	FALSE
4	140933504	rs13150296	1f	0.55436	TRUE	TRUE	TRUE
4	174358573	rs13150564	7	0.51392	FALSE	FALSE	TRUE
4	140933304	rs13151315	7	0.51392	FALSE	FALSE	TRUE
4	67856157	rs1383724	7	0.18412	FALSE	FALSE	FALSE
4	2986049	rs1419046	6	0.14536	FALSE	FALSE	TRUE
4	67887070	rs1435424	7	0.18412	FALSE	FALSE	FALSE
4	2942073	rs1475974	1f	0.55436	TRUE	TRUE	TRUE
4	2955465	rs1475975	1d	0.88817	TRUE	TRUE	TRUE
4	2955192	rs1475976	1f	0.55436	TRUE	TRUE	TRUE
4	2955145	rs1475977	1f	0.55436	TRUE	TRUE	TRUE
4	67829052	rs1481255	5	0.02917	FALSE	TRUE	FALSE
4	140938116	rs1510719	1f	0.55324	TRUE	FALSE	TRUE
4	140926290	rs1510721	1b	0.46817	TRUE	TRUE	TRUE
4	174369401	rs1530304	1b	1	TRUE	TRUE	TRUE
4	2916931	rs16843589	1f	0.55436	TRUE	TRUE	TRUE
4	2928577	rs16843603	1f	0.55436	TRUE	TRUE	TRUE
4	2946481	rs16843629	1f	0.55436	TRUE	TRUE	TRUE
4	2965676	rs16843684	1b	0.99173	TRUE	TRUE	TRUE
4	140933476	rs17005417	1f	0.22271	FALSE	TRUE	TRUE
4	67863736	rs17087844	5	0.13454	FALSE	TRUE	FALSE
4	67864871	rs17087847	7	0.18412	FALSE	FALSE	FALSE
4	140933926	rs17314304	1b	0.14	TRUE	TRUE	TRUE
4	140946828	rs17314804	1f	0.22271	FALSE	TRUE	TRUE
4	140946939	rs17314832	1f	0.55436	TRUE	TRUE	TRUE
4	140934146	rs17373621	1a	0.82	TRUE	TRUE	TRUE
4	140935264	rs17373738	1a	0.85833	TRUE	TRUE	TRUE
4	2868514	rs17833172	1d	0.37333	TRUE	TRUE	TRUE
4	2870745	rs17833250	1b	1	TRUE	TRUE	TRUE
4	2908955	rs17833981	1f	0.22271	FALSE	TRUE	TRUE
4	2913651	rs17834203	1f	0.66703	TRUE	TRUE	TRUE
4	103001649	rs1813006	5	0	FALSE	TRUE	FALSE
4	151193201	rs1824406	1f	0.55436	TRUE	TRUE	TRUE
4	67848273	rs1842588	5	0.13454	FALSE	TRUE	FALSE
4	67848592	rs1842589	7	0.18412	FALSE	FALSE	FALSE
4	67841646	rs1904957	6	0.2909	FALSE	FALSE	FALSE
4	140945966	rs1912528	7	0.51392	FALSE	FALSE	TRUE
4	174366240	rs1946968	1f	0.55324	TRUE	FALSE	TRUE
4	2953703	rs1967959	1f	0.55324	TRUE	FALSE	TRUE
4	2979601	rs2022485	1f	0.55436	TRUE	TRUE	TRUE
4	174356838	rs2028538	1f	0.66951	FALSE	TRUE	TRUE
4	2941988	rs2032463	1f	0.55436	TRUE	TRUE	TRUE
4	2873835	rs2032470	1f	0.55436	TRUE	TRUE	TRUE
4	2980455	rs2040061	1f	0.55436	TRUE	TRUE	TRUE
4	140929111	rs2048382	7	0.51392	FALSE	FALSE	TRUE
4	140930511	rs2048384	1f	0.55436	TRUE	TRUE	TRUE
4	2990375	rs2051555	7	0.51392	FALSE	FALSE	TRUE
4	2990338	rs2051556	7	0.51392	FALSE	FALSE	TRUE
4	2990291	rs2051557	7	0.51392	FALSE	FALSE	TRUE
4	3298800	rs2051559	1f	0.55436	TRUE	TRUE	TRUE
4	3223891	rs2071662	1f	0.55436	TRUE	TRUE	TRUE
4	151205643	rs2085722	1f	0.55436	TRUE	TRUE	TRUE
4	2852438	rs2096760	1f	0.55436	TRUE	TRUE	TRUE
4	67894485	rs2117685	7	0.18412	FALSE	FALSE	FALSE
4	67894523	rs2117686	7	0.18412	FALSE	FALSE	FALSE
4	2971626	rs2153997	1f	0.35917	TRUE	FALSE	TRUE
4	67894171	rs2164299	5	0.13454	FALSE	TRUE	FALSE
4	2971497	rs2185886	1d	0.277	TRUE	TRUE	TRUE
4	2981297	rs2185887	7	0.51392	FALSE	FALSE	TRUE
4	2981553	rs2185888	1f	0.22271	FALSE	TRUE	TRUE
4	67877656	rs2196314	7	0.18412	FALSE	FALSE	FALSE
4	67877865	rs2217823	7	0.18412	FALSE	FALSE	FALSE
4	67877911	rs2217824	6	0.11237	FALSE	FALSE	FALSE
4	3235450	rs2237007	1f	0.55436	TRUE	TRUE	TRUE
4	2998481	rs2251457	1f	0.55436	TRUE	TRUE	TRUE
4	2959672	rs2256086	1f	0.02937	FALSE	TRUE	TRUE
4	3234828	rs2269478	1b	1	TRUE	TRUE	TRUE
4	151199080	rs2290846	1f	0.03154	FALSE	TRUE	TRUE
4	2998110	rs2298966	1f	0.22271	FALSE	TRUE	TRUE
4	3200079	rs2298971	1b	0.92	TRUE	TRUE	TRUE
4	67831628	rs2318539	7	0.18412	FALSE	FALSE	FALSE
4	67831581	rs2318540	7	0.18412	FALSE	FALSE	FALSE
4	67831578	rs2318541	7	0.18412	FALSE	FALSE	FALSE
4	2974086	rs2471322	1f	0.05	FALSE	TRUE	TRUE
4	2988275	rs2471323	7	0.51392	FALSE	FALSE	TRUE
4	2988752	rs2471324	7	0.51392	FALSE	FALSE	TRUE
4	2999364	rs2471335	7	0.51392	FALSE	FALSE	TRUE
4	2997611	rs2471336	1f	0.115	FALSE	TRUE	TRUE
4	2994986	rs2471337	7	0.51392	FALSE	FALSE	TRUE
4	2994107	rs2471338	6	0.81321	FALSE	FALSE	TRUE
4	2993035	rs2471339	1f	0.55436	TRUE	TRUE	TRUE
4	2992341	rs2471340	6	0.28784	FALSE	FALSE	TRUE
4	2983890	rs2471346	1b	0.9925	TRUE	TRUE	TRUE
4	2946376	rs2471349	1d	0.14889	TRUE	TRUE	TRUE
4	2984903	rs2471351	1f	0.22271	FALSE	TRUE	TRUE
4	2961713	rs2488808	3a	0.67778	TRUE	TRUE	FALSE
4	2948456	rs2488809	1f	0.55436	TRUE	TRUE	TRUE
4	3008649	rs2488812	1f	0.58493	TRUE	FALSE	TRUE
4	2988636	rs2488815	7	0.51392	FALSE	FALSE	TRUE
4	2993706	rs2488816	7	0.51392	FALSE	FALSE	TRUE
4	2993791	rs2488817	7	0.51392	FALSE	FALSE	TRUE
4	2998055	rs2488818	1f	0.22271	FALSE	TRUE	TRUE
4	2999804	rs2515935	1f	0.22271	FALSE	TRUE	TRUE
4	2998369	rs2515936	1b	0.56508	TRUE	TRUE	TRUE
4	2997982	rs2515938	1f	0.22271	FALSE	TRUE	TRUE
4	2995291	rs2515939	1f	0.76667	TRUE	FALSE	TRUE
4	2995273	rs2515940	1f	0.55436	TRUE	TRUE	TRUE
4	2993980	rs2515941	7	0.51392	FALSE	FALSE	TRUE
4	2993423	rs2515942	1f	0.22271	FALSE	TRUE	TRUE
4	2951804	rs2515960	1f	0.55436	TRUE	TRUE	TRUE
4	2951519	rs2515961	1b	0.45367	TRUE	TRUE	TRUE
4	2960430	rs2515963	1b	0.98042	TRUE	TRUE	TRUE
4	90678798	rs2572324	1f	0.55436	TRUE	TRUE	TRUE
4	90671670	rs2736991	7	0.51392	FALSE	FALSE	TRUE
4	2987707	rs28414352	7	0.18412	FALSE	FALSE	FALSE
4	174356073	rs28473076	7	0.51392	FALSE	FALSE	TRUE
4	2965344	rs28619042	1f	0.55436	TRUE	TRUE	TRUE
4	174358252	rs28625263	1f	0.55436	TRUE	TRUE	TRUE
4	2971064	rs28666534	1f	0.55436	TRUE	TRUE	TRUE
4	140927013	rs2874368	1f	0.66703	TRUE	TRUE	TRUE
4	174355494	rs2877784	1a	0.91	TRUE	TRUE	TRUE
4	2976638	rs2960295	1b	0.32	TRUE	TRUE	TRUE
4	2943672	rs2960296	1f	0.55436	TRUE	TRUE	TRUE
4	3001927	rs2960298	1f	0.22271	FALSE	TRUE	TRUE
4	2975804	rs2960303	1f	0.38083	TRUE	FALSE	TRUE
4	2990499	rs2960306	1f	0.55436	TRUE	TRUE	TRUE
4	2990824	rs2960307	6	0.2225	FALSE	FALSE	TRUE
4	2991040	rs2960308	7	0.51392	FALSE	FALSE	TRUE
4	2986671	rs2960310	1f	0.22271	FALSE	TRUE	TRUE
4	2950717	rs2995797	1f	0.55436	TRUE	TRUE	TRUE
4	2990864	rs2995803	7	0.51392	FALSE	FALSE	TRUE
4	3001872	rs2995804	1f	0.36	FALSE	TRUE	TRUE
4	2918975	rs3021131	7	0.51392	FALSE	FALSE	TRUE
4	2982459	rs3021136	1f	0.19549	FALSE	TRUE	TRUE
4	2978620	rs3021138	6	0.69932	FALSE	FALSE	TRUE
4	2978552	rs3021139	7	0.51392	FALSE	FALSE	TRUE
4	2979030	rs3021140	1f	0.55436	TRUE	TRUE	TRUE
4	2978523	rs3021141	7	0.51392	FALSE	FALSE	TRUE
4	2977016	rs3021142	1f	0.55436	TRUE	TRUE	TRUE
4	2950899	rs3021145	1f	0.55436	TRUE	TRUE	TRUE
4	2958186	rs3021146	1f	0.55324	TRUE	FALSE	TRUE
4	2958789	rs3021147	1f	0.22271	FALSE	TRUE	TRUE
4	67895421	rs33912520	7	0.18412	FALSE	FALSE	FALSE
4	67856471	rs34240677	7	0.18412	FALSE	FALSE	FALSE
4	67882263	rs34253662	7	0.18412	FALSE	FALSE	FALSE
4	103283117	rs34333163	7	0.18412	FALSE	FALSE	FALSE
4	25408838	rs34811474	6	0.78688	FALSE	FALSE	TRUE
4	67852672	rs34960043	7	0.18412	FALSE	FALSE	FALSE
4	67856704	rs35041220	5	0.13454	FALSE	TRUE	FALSE
4	140903155	rs35319653	5	0.13454	FALSE	TRUE	FALSE
4	140909431	rs35612722	5	0.13454	FALSE	TRUE	FALSE
4	90649290	rs356166	1f	0.55324	TRUE	FALSE	TRUE
4	90666291	rs356202	1b	0.14	TRUE	TRUE	TRUE
4	90657186	rs356205	6	0.268	FALSE	FALSE	TRUE
4	90643123	rs356222	7	0.51392	FALSE	FALSE	TRUE
4	90643623	rs356224	7	0.51392	FALSE	FALSE	TRUE
4	2962452	rs35681707	5	0.94	TRUE	FALSE	FALSE
4	67876468	rs35730788	6	0.15078	FALSE	FALSE	FALSE
4	140909241	rs35808740	6	0	FALSE	FALSE	FALSE
4	67876527	rs35862943	7	0.18412	FALSE	FALSE	FALSE
4	140939110	rs36072649	7	0.51392	FALSE	FALSE	TRUE
4	3224933	rs362319	1f	0.55436	TRUE	TRUE	TRUE
4	3215835	rs362331	1f	0.55436	TRUE	TRUE	TRUE
4	67821874	rs4308415	5	0.13454	FALSE	TRUE	FALSE
4	67831456	rs4309893	5	0.01	FALSE	TRUE	FALSE
4	67861454	rs4470686	7	0.18412	FALSE	FALSE	FALSE
4	123186393	rs45510091	6	0	FALSE	FALSE	FALSE
4	123179900	rs45510500	7	0.18412	FALSE	FALSE	FALSE
4	140927388	rs4585248	2b	0.8292	TRUE	TRUE	FALSE
4	151182830	rs4696646	1f	0.55436	TRUE	TRUE	TRUE
4	151184963	rs4696651	1f	0.76	FALSE	TRUE	TRUE
4	151191620	rs4696659	1f	0.22271	FALSE	TRUE	TRUE
4	151191830	rs4696660	7	0.51392	FALSE	FALSE	TRUE
4	67870253	rs4860232	5	0.58955	TRUE	FALSE	FALSE
4	67853933	rs4860806	6	0.114	FALSE	FALSE	FALSE
4	67853934	rs4860807	6	0.114	FALSE	FALSE	FALSE
4	67870395	rs4860809	2b	0.70883	TRUE	TRUE	FALSE
4	140912991	rs4863523	7	0.18412	FALSE	FALSE	FALSE
4	140931632	rs4863524	1f	0.55324	TRUE	FALSE	TRUE
4	140915545	rs4863715	5	1	TRUE	FALSE	FALSE
4	140916758	rs4863716	5	0.54083	TRUE	FALSE	FALSE
4	140919767	rs4863717	7	0.18412	FALSE	FALSE	FALSE
4	140923030	rs4863720	7	0.18412	FALSE	FALSE	FALSE
4	140935809	rs4863723	1f	0.66703	TRUE	TRUE	TRUE
4	140943275	rs55669488	1f	0.55436	TRUE	TRUE	TRUE
4	151188522	rs55728314	7	0.51392	FALSE	FALSE	TRUE
4	2891195	rs55927173	7	0.51392	FALSE	FALSE	TRUE
4	140943169	rs56166763	1f	0.55436	TRUE	TRUE	TRUE
4	151205598	rs56169929	1b	0.64348	TRUE	TRUE	TRUE
4	140919381	rs56172573	6	0.22	FALSE	FALSE	TRUE
4	2961344	rs56214407	2b	0.82144	TRUE	TRUE	FALSE
4	140943274	rs56369810	1f	0.55436	TRUE	TRUE	TRUE
4	3283996	rs57010886	6	0.114	FALSE	FALSE	FALSE
4	2944746	rs57191180	1f	0.55436	TRUE	TRUE	TRUE
4	2865107	rs58115360	7	0.51392	FALSE	FALSE	TRUE
4	67822712	rs58740840	5	0	FALSE	TRUE	FALSE
4	67822658	rs59047505	5	0.13454	FALSE	TRUE	FALSE
4	2884049	rs59150074	1f	0.22271	FALSE	TRUE	TRUE
4	151193980	rs62344508	7	0.51392	FALSE	FALSE	TRUE
4	2881256	rs624833	1f	0.22271	FALSE	TRUE	TRUE
4	3000551	rs6446720	7	0.51392	FALSE	FALSE	TRUE
4	140862671	rs6536588	5	0.58955	TRUE	FALSE	FALSE
4	67855268	rs6552056	4	0.70497	TRUE	TRUE	FALSE
4	67855317	rs6552057	4	0.60906	TRUE	TRUE	FALSE
4	2856235	rs6600769	1f	0.55436	TRUE	TRUE	TRUE
4	140932086	rs67600240	7	0.51392	FALSE	FALSE	TRUE
4	67842147	rs6810682	5	0.13454	FALSE	TRUE	FALSE
4	67855021	rs6814687	5	0.13454	FALSE	TRUE	FALSE
4	2869127	rs6819310	1b	0.7915	TRUE	TRUE	TRUE
4	67857464	rs6823144	5	0.1008	FALSE	TRUE	FALSE
4	140925403	rs6823515	1f	0.55436	TRUE	TRUE	TRUE
4	2883172	rs6824567	1f	0.55436	TRUE	TRUE	TRUE
4	2968140	rs6825108	6	0.34712	FALSE	FALSE	FALSE
4	3002313	rs6826060	6	0.35235	FALSE	FALSE	FALSE
4	67874897	rs6828871	7	0.18412	FALSE	FALSE	FALSE
4	67875009	rs6830599	6	0.22718	FALSE	FALSE	FALSE
4	140865267	rs6830759	6	0.4986	FALSE	FALSE	FALSE
4	67875548	rs6831786	7	0.18412	FALSE	FALSE	FALSE
4	3004112	rs6834738	1f	0.19549	FALSE	TRUE	TRUE
4	67842347	rs6836004	3a	0.49417	TRUE	TRUE	FALSE
4	67857196	rs6839397	7	0.18412	FALSE	FALSE	FALSE
4	67841864	rs6840124	5	0.05921	FALSE	TRUE	FALSE
4	3190486	rs6844859	1f	0.55436	TRUE	TRUE	TRUE
4	140928557	rs6846081	1f	0.0985	FALSE	TRUE	TRUE
4	67861457	rs6850626	7	0.18412	FALSE	FALSE	FALSE
4	151183334	rs6852279	1f	0.22271	FALSE	TRUE	TRUE
4	140864455	rs6852749	2b	0.61652	TRUE	TRUE	FALSE
4	140935696	rs6856489	1f	0.55436	TRUE	TRUE	TRUE
4	2956963	rs71597204	1f	0.55436	TRUE	TRUE	TRUE
4	103345983	rs71621626	1f	0.22271	FALSE	TRUE	TRUE
4	3281526	rs73193339	7	0.51392	FALSE	FALSE	TRUE
4	3281799	rs73193340	1f	0.22271	FALSE	TRUE	TRUE
4	3282181	rs73193341	1f	0.19549	FALSE	TRUE	TRUE
4	3285477	rs73193343	1f	0.55436	TRUE	TRUE	TRUE
4	3286505	rs73193346	1f	0.55436	TRUE	TRUE	TRUE
4	2923294	rs7436306	7	0.51392	FALSE	FALSE	TRUE
4	123133540	rs75595651	7	0.18412	FALSE	FALSE	FALSE
4	2868067	rs7655104	1b	0.9975	TRUE	TRUE	TRUE
4	140919083	rs7656823	7	0.18412	FALSE	FALSE	FALSE
4	3283339	rs7658412	1f	0.02154	FALSE	TRUE	TRUE
4	2984761	rs7667520	1f	0.22271	FALSE	TRUE	TRUE
4	140940364	rs7674555	1f	0.55436	TRUE	TRUE	TRUE
4	2997194	rs7678019	6	0.28662	FALSE	FALSE	TRUE
4	2901600	rs7678161	1f	0.22271	FALSE	TRUE	TRUE
4	3017054	rs7679865	1f	0.22271	FALSE	TRUE	TRUE
4	2862543	rs76853706	1f	0.55436	TRUE	TRUE	TRUE
4	3207142	rs7685686	7	0.51392	FALSE	FALSE	TRUE
4	151189320	rs7686693	7	0.51392	FALSE	FALSE	TRUE
4	3000317	rs7689432	6	0.12848	FALSE	FALSE	TRUE
4	3001662	rs7690813	6	0.27375	FALSE	FALSE	TRUE
4	3001668	rs7696434	6	0.24989	FALSE	FALSE	TRUE
4	140870359	rs769660	4	0.60906	TRUE	TRUE	FALSE
4	140869936	rs769661	7	0.18412	FALSE	FALSE	FALSE
4	140867638	rs769665	5	0.13454	FALSE	TRUE	FALSE
4	140910964	rs7696858	4	0.60906	TRUE	TRUE	FALSE
4	140910848	rs7698089	4	0.60906	TRUE	TRUE	FALSE
4	123122856	rs77087420	6	0.31452	FALSE	FALSE	FALSE
4	2961563	rs77701493	1f	0.55436	TRUE	TRUE	TRUE
4	2905915	rs77764848	1f	0.22271	FALSE	TRUE	TRUE
4	3281868	rs78578284	1f	0.22271	FALSE	TRUE	TRUE
4	67906728	rs787364	7	0.18412	FALSE	FALSE	FALSE
4	3281856	rs78871871	1f	0.22271	FALSE	TRUE	TRUE
4	2885315	rs79054532	1f	0.55324	TRUE	FALSE	TRUE
4	140867514	rs797090	5	0.13454	FALSE	TRUE	FALSE
4	2978258	rs80076664	1f	0.44417	TRUE	FALSE	TRUE
4	2882599	rs80258568	7	0.51392	FALSE	FALSE	TRUE
4	3225389	rs82333	1f	0.55436	TRUE	TRUE	TRUE
4	3216815	rs916171	1f	0.17218	FALSE	TRUE	TRUE
4	140938372	rs9308048	1f	0.55436	TRUE	TRUE	TRUE
4	140925785	rs938022	1f	0.55436	TRUE	TRUE	TRUE
4	2962421	rs9686032	5	0.73767	TRUE	FALSE	FALSE
4	140938452	rs9884417	1f	0.55436	TRUE	TRUE	TRUE
4	140920657	rs9996478	5	0.15146	FALSE	TRUE	FALSE
4	140920804	rs9996587	5	0.13454	FALSE	TRUE	FALSE
5	120162128	rs10039677	5	0.13454	FALSE	TRUE	FALSE
5	120111253	rs10040060	6	0.61714	FALSE	FALSE	TRUE
5	120069965	rs10041474	1f	0.55436	TRUE	TRUE	TRUE
5	120169240	rs10051563	6	0.22547	FALSE	FALSE	FALSE
5	140160127	rs10053945	1f	0.55324	TRUE	FALSE	TRUE
5	133898136	rs10056247	1f	0.55436	TRUE	TRUE	TRUE
5	140156831	rs10057161	1f	0.55324	TRUE	FALSE	TRUE
5	120100784	rs10059100	7	0.18412	FALSE	FALSE	FALSE
5	7413203	rs10061774	1f	0.55436	TRUE	TRUE	TRUE
5	140156318	rs10066278	1f	0.22271	FALSE	TRUE	TRUE
5	140170655	rs10072015	1f	0.49667	TRUE	FALSE	TRUE
5	159487323	rs10073416	1f	0.22271	FALSE	TRUE	TRUE
5	140165231	rs10073974	1f	0.55324	TRUE	FALSE	TRUE
5	120182359	rs10075828	7	0.18412	FALSE	FALSE	FALSE
5	140185132	rs1030163	7	0.51392	FALSE	FALSE	TRUE
5	140185272	rs1030164	7	0.51392	FALSE	FALSE	TRUE
5	140185448	rs1030165	7	0.51392	FALSE	FALSE	TRUE
5	140185473	rs1030166	6	0.315	FALSE	FALSE	TRUE
5	56037878	rs1035514	7	0.51392	FALSE	FALSE	TRUE
5	119982546	rs10434768	7	0.18412	FALSE	FALSE	FALSE
5	119982573	rs10434769	7	0.18412	FALSE	FALSE	FALSE
5	140169730	rs10477034	1f	0.02154	FALSE	TRUE	TRUE
5	120163634	rs10478485	5	0.13454	FALSE	TRUE	FALSE
5	7402656	rs10512921	1f	0.93	FALSE	TRUE	TRUE
5	92435481	rs10514370	1f	0.55324	TRUE	FALSE	TRUE
5	120018575	rs10519647	4	0.60906	TRUE	TRUE	FALSE
5	120028775	rs10519648	7	0.18412	FALSE	FALSE	FALSE
5	120161042	rs10900742	1f	0.22271	FALSE	TRUE	TRUE
5	120174812	rs10900743	5	0.13454	FALSE	TRUE	FALSE
5	119987629	rs111441196	7	0.18412	FALSE	FALSE	FALSE
5	140174865	rs11167600	1b	0.35	TRUE	TRUE	TRUE
5	140200426	rs11167609	1f	0.22271	FALSE	TRUE	TRUE
5	153222233	rs11167642	5	0.13454	FALSE	TRUE	FALSE
5	7409142	rs112058676	1f	0.55324	TRUE	FALSE	TRUE
5	120104856	rs11241566	1f	0.22271	FALSE	TRUE	TRUE
5	7396327	rs113406393	1f	0.55436	TRUE	TRUE	TRUE
5	119969075	rs113424710	7	0.18412	FALSE	FALSE	FALSE
5	7408700	rs113945996	1f	0.1	FALSE	TRUE	TRUE
5	120131452	rs11739528	6	0.15	FALSE	FALSE	TRUE
5	140145949	rs11741994	7	0.51392	FALSE	FALSE	TRUE
5	120131507	rs11749110	7	0.51392	FALSE	FALSE	TRUE
5	120101707	rs11749221	1f	0.22271	FALSE	TRUE	TRUE
5	153146418	rs11749611	1f	0.22271	FALSE	TRUE	TRUE
5	120167440	rs11953183	1f	0.66703	TRUE	TRUE	TRUE
5	140201420	rs11958868	1f	0.55436	TRUE	TRUE	TRUE
5	120167439	rs11959709	1f	0.66703	TRUE	TRUE	TRUE
5	120167471	rs11959710	2b	0.64776	TRUE	TRUE	FALSE
5	140165568	rs12055222	1f	0.55436	TRUE	TRUE	TRUE
5	120123777	rs12515135	6	0.625	FALSE	FALSE	TRUE
5	7392933	rs12515392	1f	0.55436	TRUE	TRUE	TRUE
5	133904350	rs12519869	1f	0.55436	TRUE	TRUE	TRUE
5	133904597	rs12519940	1f	0.55436	TRUE	TRUE	TRUE
5	120165910	rs12521338	5	0.58955	TRUE	FALSE	FALSE
5	120166689	rs12522060	7	0.18412	FALSE	FALSE	FALSE
5	120122941	rs12522314	6	0	FALSE	FALSE	FALSE
5	120174466	rs12522598	7	0.18412	FALSE	FALSE	FALSE
5	120159102	rs12523352	4	0.60906	TRUE	TRUE	FALSE
5	120123994	rs12523559	7	0.51392	FALSE	FALSE	TRUE
5	140171442	rs12717860	1f	0.55324	TRUE	FALSE	TRUE
5	153144835	rs12717883	1f	0.22271	FALSE	TRUE	TRUE
5	140184442	rs13157397	7	0.51392	FALSE	FALSE	TRUE
5	140146821	rs13168514	7	0.51392	FALSE	FALSE	TRUE
5	140146899	rs13168670	7	0.51392	FALSE	FALSE	TRUE
5	120071604	rs13168806	1f	0.59917	TRUE	FALSE	TRUE
5	140172918	rs13184940	6	0.74073	FALSE	FALSE	TRUE
5	7417721	rs13358120	1f	0.02	FALSE	TRUE	TRUE
5	120109243	rs13358641	1f	0.29517	FALSE	TRUE	TRUE
5	120065746	rs1375460	7	0.51392	FALSE	FALSE	TRUE
5	92431449	rs139532049	7	0.51392	FALSE	FALSE	TRUE
5	119991124	rs1449144	7	0.18412	FALSE	FALSE	FALSE
5	120066574	rs1449149	7	0.51392	FALSE	FALSE	TRUE
5	120054045	rs1449153	1f	0.55324	TRUE	FALSE	TRUE
5	153186237	rs1461224	6	0.78337	FALSE	FALSE	TRUE
5	153163653	rs1461233	1f	0.22271	FALSE	TRUE	TRUE
5	140173597	rs1476768	1f	0.53283	TRUE	FALSE	TRUE
5	92411293	rs1496337	7	0.51392	FALSE	FALSE	TRUE
5	140164918	rs1548699	1f	0.55324	TRUE	FALSE	TRUE
5	140164889	rs1548700	1f	0.76417	TRUE	FALSE	TRUE
5	140164557	rs1548701	7	0.51392	FALSE	FALSE	TRUE
5	120101694	rs1584469	1f	0.12	FALSE	TRUE	TRUE
5	92341590	rs163946	1f	0.22271	FALSE	TRUE	TRUE
5	92362700	rs163947	1f	0.55324	TRUE	FALSE	TRUE
5	92361578	rs163948	7	0.51392	FALSE	FALSE	TRUE
5	92360881	rs163949	7	0.51392	FALSE	FALSE	TRUE
5	7388622	rs17207543	1f	0.22271	FALSE	TRUE	TRUE
5	119992221	rs17429630	5	0.32	TRUE	FALSE	FALSE
5	120014865	rs17429749	5	0.15502	FALSE	TRUE	FALSE
5	120052880	rs17443350	7	0.51392	FALSE	FALSE	TRUE
5	120053028	rs17443405	7	0.51392	FALSE	FALSE	TRUE
5	120104566	rs17444067	1f	0.22271	FALSE	TRUE	TRUE
5	119994451	rs17501753	7	0.18412	FALSE	FALSE	FALSE
5	120017270	rs17501872	6	0.37805	FALSE	FALSE	FALSE
5	120019498	rs17501927	4	0.60906	TRUE	TRUE	FALSE
5	120064235	rs17503224	7	0.51392	FALSE	FALSE	TRUE
5	120102186	rs17503453	7	0.51392	FALSE	FALSE	TRUE
5	120102553	rs17503473	7	0.51392	FALSE	FALSE	TRUE
5	7382233	rs17812877	6	0.14583	FALSE	FALSE	TRUE
5	7418378	rs17813430	1f	0.22271	FALSE	TRUE	TRUE
5	120021817	rs17853861	4	0.60906	TRUE	TRUE	FALSE
5	120066633	rs1839245	7	0.51392	FALSE	FALSE	TRUE
5	120061858	rs1839246	5	0.41881	TRUE	FALSE	FALSE
5	92388210	rs1845840	1f	0.09	FALSE	TRUE	TRUE
5	139974473	rs1864255	1f	0.22271	FALSE	TRUE	TRUE
5	56023321	rs1910019	1f	0.22271	FALSE	TRUE	TRUE
5	140158957	rs1972544	7	0.51392	FALSE	FALSE	TRUE
5	120001502	rs200437493	7	0.18412	FALSE	FALSE	FALSE
5	92415111	rs2009416	1b	0.68148	TRUE	TRUE	TRUE
5	133902288	rs2044318	1f	0.55436	TRUE	TRUE	TRUE
5	120106115	rs2084516	6	0.1625	FALSE	FALSE	TRUE
5	140157427	rs2098058	1f	0.55324	TRUE	FALSE	TRUE
5	120088654	rs2122194	7	0.18412	FALSE	FALSE	FALSE
5	140183585	rs2240692	7	0.51392	FALSE	FALSE	TRUE
5	140183325	rs2240693	7	0.51392	FALSE	FALSE	TRUE
5	140183058	rs2240694	1f	0.22271	FALSE	TRUE	TRUE
5	140168151	rs2240695	1f	0.22271	FALSE	TRUE	TRUE
5	140168070	rs2240696	1f	0.22271	FALSE	TRUE	TRUE
5	133899872	rs2241699	1b	0.99542	TRUE	TRUE	TRUE
5	140136804	rs2261651	7	0.51392	FALSE	FALSE	TRUE
5	140139640	rs2262568	6	0.18937	FALSE	FALSE	TRUE
5	140140853	rs2337516	7	0.51392	FALSE	FALSE	TRUE
5	140136811	rs2337984	7	0.51392	FALSE	FALSE	TRUE
5	140157861	rs2337985	6	0.61833	FALSE	FALSE	TRUE
5	140160622	rs2337986	7	0.51392	FALSE	FALSE	TRUE
5	140188383	rs2337987	1b	0.53267	TRUE	TRUE	TRUE
5	119988093	rs2405964	7	0.18412	FALSE	FALSE	FALSE
5	120070848	rs2406162	1d	0.99726	TRUE	TRUE	TRUE
5	92344858	rs2438469	1f	0.55436	TRUE	TRUE	TRUE
5	92376460	rs2453763	7	0.51392	FALSE	FALSE	TRUE
5	92361227	rs250269	7	0.51392	FALSE	FALSE	TRUE
5	92356570	rs250271	7	0.51392	FALSE	FALSE	TRUE
5	140140239	rs2563258	7	0.51392	FALSE	FALSE	TRUE
5	140139594	rs2563259	7	0.51392	FALSE	FALSE	TRUE
5	140137867	rs2563260	7	0.51392	FALSE	FALSE	TRUE
5	140137644	rs2563263	7	0.51392	FALSE	FALSE	TRUE
5	140137005	rs2563265	7	0.51392	FALSE	FALSE	TRUE
5	140136915	rs2563266	1f	0.22271	FALSE	TRUE	TRUE
5	140136913	rs2563267	1f	0.22271	FALSE	TRUE	TRUE
5	140136468	rs2563269	7	0.51392	FALSE	FALSE	TRUE
5	92389236	rs2578490	1f	0.08	FALSE	TRUE	TRUE
5	140188401	rs2879086	1f	0.55436	TRUE	TRUE	TRUE
5	140188575	rs2879087	1f	0.55436	TRUE	TRUE	TRUE
5	153151792	rs2926847	1f	0.22271	FALSE	TRUE	TRUE
5	153156670	rs2926849	1f	0.22271	FALSE	TRUE	TRUE
5	153164250	rs2926855	1f	0.55436	TRUE	TRUE	TRUE
5	153179869	rs2963997	6	0.61833	FALSE	FALSE	TRUE
5	153177053	rs2963998	1f	0.66703	TRUE	TRUE	TRUE
5	153176073	rs2963999	7	0.51392	FALSE	FALSE	TRUE
5	153156719	rs2964016	1f	0.07	FALSE	TRUE	TRUE
5	153150540	rs2964018	7	0.51392	FALSE	FALSE	TRUE
5	153162394	rs2964026	1f	0.55436	TRUE	TRUE	TRUE
5	92347133	rs345910	1f	0.07	FALSE	TRUE	TRUE
5	92346424	rs345911	1f	0.55436	TRUE	TRUE	TRUE
5	92335416	rs345919	1f	0.66703	TRUE	TRUE	TRUE
5	133899351	rs34981024	1f	0.55436	TRUE	TRUE	TRUE
5	133897439	rs35096828	1f	0.55436	TRUE	TRUE	TRUE
5	140181892	rs3733707	1f	0.55436	TRUE	TRUE	TRUE
5	140181734	rs3733708	1f	0.55324	TRUE	FALSE	TRUE
5	140180561	rs3756338	1b	0.98838	TRUE	TRUE	TRUE
5	140180537	rs3756339	1f	0.55436	TRUE	TRUE	TRUE
5	140180451	rs3756340	1f	0.66151	TRUE	FALSE	TRUE
5	140171194	rs3756341	7	0.51392	FALSE	FALSE	TRUE
5	140165624	rs3756342	1f	0.55436	TRUE	TRUE	TRUE
5	140180737	rs3806845	1f	0.66703	TRUE	TRUE	TRUE
5	153144216	rs3813470	1f	0.22271	FALSE	TRUE	TRUE
5	140187322	rs3822346	1f	0.66703	TRUE	TRUE	TRUE
5	120163049	rs4128735	5	0.13454	FALSE	TRUE	FALSE
5	140186657	rs4151680	1f	0.55436	TRUE	TRUE	TRUE
5	153145184	rs4254956	1f	0.22271	FALSE	TRUE	TRUE
5	120112811	rs4317354	7	0.51392	FALSE	FALSE	TRUE
5	120110698	rs4412134	1f	0.22271	FALSE	TRUE	TRUE
5	120155277	rs4435893	7	0.18412	FALSE	FALSE	FALSE
5	140158542	rs4451093	1f	0.55324	TRUE	FALSE	TRUE
5	120134557	rs4476748	1f	0.55436	TRUE	TRUE	TRUE
5	92428154	rs4489042	1f	0.55436	TRUE	TRUE	TRUE
5	120134357	rs4512150	1f	0.66703	TRUE	TRUE	TRUE
5	120112502	rs4529227	7	0.51392	FALSE	FALSE	TRUE
5	120109442	rs4576171	1f	0.22271	FALSE	TRUE	TRUE
5	153147848	rs4576205	1b	0.68148	TRUE	TRUE	TRUE
5	120112504	rs4594884	7	0.51392	FALSE	FALSE	TRUE
5	120114012	rs4624817	1f	0.22271	FALSE	TRUE	TRUE
5	120167701	rs4631209	5	0.04578	TRUE	FALSE	FALSE
5	120153619	rs4895166	1f	0.08	FALSE	TRUE	TRUE
5	120023393	rs4895272	4	0.60906	TRUE	TRUE	FALSE
5	120036609	rs4895274	4	0.60906	TRUE	TRUE	FALSE
5	120036635	rs4895275	4	0.60906	TRUE	TRUE	FALSE
5	120155739	rs4895284	1f	0.08223	FALSE	TRUE	TRUE
5	120175459	rs4895285	5	0.13454	FALSE	TRUE	FALSE
5	120157888	rs5019113	7	0.18412	FALSE	FALSE	FALSE
5	120115279	rs55833879	1f	0.22271	FALSE	TRUE	TRUE
5	120131087	rs56043914	7	0.51392	FALSE	FALSE	TRUE
5	120068270	rs56100418	5	0.13454	FALSE	TRUE	FALSE
5	120115326	rs56366998	1f	0.22271	FALSE	TRUE	TRUE
5	120131213	rs56405820	7	0.51392	FALSE	FALSE	TRUE
5	120115397	rs56412481	1f	0.22271	FALSE	TRUE	TRUE
5	120095027	rs58897895	7	0.51392	FALSE	FALSE	TRUE
5	119981086	rs59100348	6	0.0149	FALSE	FALSE	FALSE
5	120123849	rs59180978	7	0.51392	FALSE	FALSE	TRUE
5	167471884	rs60572841	1f	0.55436	TRUE	TRUE	TRUE
5	119971601	rs60807869	7	0.18412	FALSE	FALSE	FALSE
5	7394979	rs61057384	1f	0.55436	TRUE	TRUE	TRUE
5	120093858	rs61358955	7	0.51392	FALSE	FALSE	TRUE
5	120013798	rs62377807	5	0.58955	TRUE	FALSE	FALSE
5	120033970	rs62377808	5	0.04578	TRUE	FALSE	FALSE
5	120034379	rs62377810	7	0.18412	FALSE	FALSE	FALSE
5	120038530	rs62377815	5	0.58955	TRUE	FALSE	FALSE
5	120041221	rs62377818	7	0.18412	FALSE	FALSE	FALSE
5	120042397	rs62377819	6	0.34955	FALSE	FALSE	FALSE
5	120044953	rs62379785	2b	0.50489	TRUE	TRUE	FALSE
5	120045806	rs62379788	7	0.18412	FALSE	FALSE	FALSE
5	120045968	rs62379789	7	0.18412	FALSE	FALSE	FALSE
5	120091090	rs62379821	1f	0.0985	FALSE	TRUE	TRUE
5	120091229	rs62379822	1f	0.22271	FALSE	TRUE	TRUE
5	120091466	rs62379823	1f	0.22271	FALSE	TRUE	TRUE
5	120092839	rs62379824	7	0.51392	FALSE	FALSE	TRUE
5	120093040	rs62379825	7	0.51392	FALSE	FALSE	TRUE
5	120097189	rs62379836	7	0.51392	FALSE	FALSE	TRUE
5	120099970	rs62379837	7	0.51392	FALSE	FALSE	TRUE
5	120102028	rs62379838	1b	0.68148	TRUE	TRUE	TRUE
5	120102095	rs62379839	7	0.51392	FALSE	FALSE	TRUE
5	120102103	rs62379840	7	0.51392	FALSE	FALSE	TRUE
5	120102177	rs62379841	7	0.51392	FALSE	FALSE	TRUE
5	120102437	rs62379842	6	0.92506	FALSE	FALSE	TRUE
5	120107480	rs62379846	1f	0.55324	TRUE	FALSE	TRUE
5	120112223	rs62379848	7	0.51392	FALSE	FALSE	TRUE
5	120117335	rs62379853	7	0.51392	FALSE	FALSE	TRUE
5	120122231	rs62379856	5	0.58955	TRUE	FALSE	FALSE
5	120123159	rs62379857	7	0.51392	FALSE	FALSE	TRUE
5	120129964	rs62381083	1f	0.05	FALSE	TRUE	TRUE
5	120133957	rs62381087	1f	0.22271	FALSE	TRUE	TRUE
5	120157947	rs62381109	7	0.51392	FALSE	FALSE	TRUE
5	120161716	rs62381111	7	0.18412	FALSE	FALSE	FALSE
5	140168811	rs6579965	6	0.18674	FALSE	FALSE	TRUE
5	140183659	rs6579987	7	0.51392	FALSE	FALSE	TRUE
5	153110240	rs6580031	1f	0.22271	FALSE	TRUE	TRUE
5	153142122	rs6580039	1f	0.22271	FALSE	TRUE	TRUE
5	119981726	rs6595250	6	0.42214	FALSE	FALSE	FALSE
5	120108019	rs6595262	7	0.51392	FALSE	FALSE	TRUE
5	120154381	rs6595264	4	0.60906	TRUE	TRUE	FALSE
5	120154484	rs6595265	5	0.37983	FALSE	TRUE	FALSE
5	120154517	rs6595266	1f	0.19549	FALSE	TRUE	TRUE
5	120154534	rs6595267	5	0.13454	FALSE	TRUE	FALSE
5	120130637	rs66653209	6	0.26	FALSE	FALSE	TRUE
5	120126507	rs66694560	1f	0.55436	TRUE	TRUE	TRUE
5	139973696	rs68010656	1f	0.22271	FALSE	TRUE	TRUE
5	120108461	rs6861861	7	0.51392	FALSE	FALSE	TRUE
5	120084621	rs6863440	1f	0.55324	TRUE	FALSE	TRUE
5	120160147	rs6864919	7	0.18412	FALSE	FALSE	FALSE
5	7416007	rs6866171	1f	0.55436	TRUE	TRUE	TRUE
5	120113652	rs6869346	1f	0.11	FALSE	TRUE	TRUE
5	140171790	rs6870764	7	0.51392	FALSE	FALSE	TRUE
5	120061207	rs6872181	6	0.08	FALSE	FALSE	TRUE
5	120119646	rs6873366	7	0.51392	FALSE	FALSE	TRUE
5	120095122	rs6876567	7	0.51392	FALSE	FALSE	TRUE
5	120120064	rs6877942	7	0.51392	FALSE	FALSE	TRUE
5	120156622	rs6882937	7	0.18412	FALSE	FALSE	FALSE
5	140200611	rs6885319	1f	0.22271	FALSE	TRUE	TRUE
5	120160019	rs6885643	7	0.51392	FALSE	FALSE	TRUE
5	120157105	rs6887646	7	0.18412	FALSE	FALSE	FALSE
5	120057800	rs6890726	7	0.18412	FALSE	FALSE	FALSE
5	120115857	rs6891234	1f	0.22271	FALSE	TRUE	TRUE
5	140145206	rs6891559	1f	0.55324	TRUE	FALSE	TRUE
5	140172008	rs6891995	7	0.51392	FALSE	FALSE	TRUE
5	153136066	rs6893441	1f	0.55436	TRUE	TRUE	TRUE
5	140169299	rs6898906	7	0.51392	FALSE	FALSE	TRUE
5	140169355	rs6898939	7	0.51392	FALSE	FALSE	TRUE
5	120059189	rs72781609	6	0.30584	FALSE	FALSE	FALSE
5	120094229	rs72781627	1f	0.55436	TRUE	TRUE	TRUE
5	120110114	rs72783651	7	0.51392	FALSE	FALSE	TRUE
5	120110115	rs72783652	7	0.51392	FALSE	FALSE	TRUE
5	120115076	rs72783657	1f	0.22271	FALSE	TRUE	TRUE
5	120173829	rs72785856	6	0.78337	FALSE	FALSE	TRUE
5	119964276	rs72794308	5	0.58955	TRUE	FALSE	FALSE
5	119974458	rs72794324	2b	0.392	TRUE	TRUE	FALSE
5	119976444	rs72794327	5	0.13454	FALSE	TRUE	FALSE
5	119977969	rs72794329	6	0.40391	FALSE	FALSE	FALSE
5	119984056	rs72794336	5	0.13454	FALSE	TRUE	FALSE
5	119991719	rs72794341	1a	0.9475	TRUE	TRUE	TRUE
5	119997470	rs72794345	5	0.13454	FALSE	TRUE	FALSE
5	120007350	rs72794351	7	0.18412	FALSE	FALSE	FALSE
5	120007383	rs72794353	6	0.31452	FALSE	FALSE	FALSE
5	120008191	rs72798425	6	0.09881	FALSE	FALSE	FALSE
5	153136702	rs7445290	1f	0.55324	TRUE	FALSE	TRUE
5	153136785	rs7445323	1f	0.55324	TRUE	FALSE	TRUE
5	140162160	rs7447696	6	0.14583	FALSE	FALSE	TRUE
5	7381172	rs76892360	7	0.51392	FALSE	FALSE	TRUE
5	140182101	rs7701755	1f	0.22271	FALSE	TRUE	TRUE
5	120154333	rs7701853	4	0.60906	TRUE	TRUE	FALSE
5	159487953	rs7704770	1f	0.22271	FALSE	TRUE	TRUE
5	153138709	rs7709205	6	0.34319	FALSE	FALSE	FALSE
5	140156264	rs7710380	1f	0.08	FALSE	TRUE	TRUE
5	120065986	rs7710640	1f	0.55324	TRUE	FALSE	TRUE
5	120152482	rs7711644	1f	0.55324	TRUE	FALSE	TRUE
5	120152487	rs7711647	1f	0.55324	TRUE	FALSE	TRUE
5	120149753	rs7713588	5	0.58955	TRUE	FALSE	FALSE
5	120049338	rs7714971	6	0.12848	FALSE	FALSE	TRUE
5	120155168	rs7716293	7	0.51392	FALSE	FALSE	TRUE
5	120132274	rs7716347	7	0.51392	FALSE	FALSE	TRUE
5	7401266	rs7716437	1d	0.94518	TRUE	TRUE	TRUE
5	120155697	rs7717354	5	0	FALSE	TRUE	FALSE
5	120155940	rs7717562	7	0.51392	FALSE	FALSE	TRUE
5	120150262	rs7718040	6	0.02071	FALSE	FALSE	FALSE
5	120156120	rs7721615	7	0.18412	FALSE	FALSE	FALSE
5	120091935	rs7725293	6	0.42583	FALSE	FALSE	TRUE
5	120065919	rs7726836	1f	0.72917	TRUE	FALSE	TRUE
5	120097719	rs7728674	4	0.60906	TRUE	TRUE	FALSE
5	120097929	rs7728749	4	0.60906	TRUE	TRUE	FALSE
5	120092361	rs7729364	1f	0.55324	TRUE	FALSE	TRUE
5	120152732	rs7729699	4	0.60906	TRUE	TRUE	FALSE
5	120106839	rs7730641	7	0.51392	FALSE	FALSE	TRUE
5	153139614	rs7731986	7	0.51392	FALSE	FALSE	TRUE
5	140154215	rs7733403	7	0.51392	FALSE	FALSE	TRUE
5	120079467	rs7734839	7	0.51392	FALSE	FALSE	TRUE
5	120107727	rs7735871	1d	0.705	TRUE	TRUE	TRUE
5	119993410	rs7736461	5	0.13454	FALSE	TRUE	FALSE
5	119971968	rs77744641	5	0.64596	FALSE	TRUE	FALSE
5	7418682	rs78765360	1f	0.22271	FALSE	TRUE	TRUE
5	56161787	rs832575	7	0.51392	FALSE	FALSE	TRUE
5	56030658	rs9292121	1f	0.55436	TRUE	TRUE	TRUE
5	140174622	rs9686540	1f	0.66703	TRUE	TRUE	TRUE
6	29225678	rs10214663	7	0.51392	FALSE	FALSE	TRUE
6	29095943	rs10223686	7	0.51392	FALSE	FALSE	TRUE
6	31783755	rs1043620	2b	0.64083	TRUE	TRUE	FALSE
6	28699691	rs10498733	1f	0.39752	TRUE	FALSE	TRUE
6	31324925	rs1050458	4	0.60906	TRUE	TRUE	FALSE
6	29501299	rs1052477	1f	0.22271	FALSE	TRUE	TRUE
6	29117481	rs112307369	1f	0.55324	TRUE	FALSE	TRUE
6	29263260	rs112421079	1f	0.22271	FALSE	TRUE	TRUE
6	34623905	rs112540634	1b	0.49233	TRUE	TRUE	TRUE
6	34800435	rs112563428	1f	0.55324	TRUE	FALSE	TRUE
6	29043953	rs112646125	7	0.51392	FALSE	FALSE	TRUE
6	34753748	rs112735232	1f	0.55436	TRUE	TRUE	TRUE
6	34728735	rs112826162	1f	0.22271	FALSE	TRUE	TRUE
6	34763261	rs113310749	1f	0.28601	TRUE	FALSE	TRUE
6	28985543	rs113749571	1f	0.55324	TRUE	FALSE	TRUE
6	34468333	rs114032116	1f	0.55436	TRUE	TRUE	TRUE
6	28684506	rs114051421	1f	0.39417	TRUE	FALSE	TRUE
6	28772128	rs114060013	1f	0.55324	TRUE	FALSE	TRUE
6	28797097	rs114146785	7	0.51392	FALSE	FALSE	TRUE
6	29165037	rs114224598	6	0.63	FALSE	FALSE	TRUE
6	28696794	rs114339006	1f	0.55436	TRUE	TRUE	TRUE
6	28965512	rs114357009	7	0.51392	FALSE	FALSE	TRUE
6	29448128	rs114406136	1f	0.55436	TRUE	TRUE	TRUE
6	34696793	rs114543162	1f	0.55436	TRUE	TRUE	TRUE
6	28898526	rs114627526	1b	0.43617	TRUE	TRUE	TRUE
6	28764668	rs114741267	1f	0.55324	TRUE	FALSE	TRUE
6	28777991	rs114741805	1f	0.55436	TRUE	TRUE	TRUE
6	28698080	rs114766711	1f	0.55436	TRUE	TRUE	TRUE
6	28696816	rs114807698	1f	0.55436	TRUE	TRUE	TRUE
6	28765033	rs114847130	1f	0.55436	TRUE	TRUE	TRUE
6	34729158	rs114863007	1f	0.55436	TRUE	TRUE	TRUE
6	29659591	rs114882073	1f	0.22271	FALSE	TRUE	TRUE
6	28696844	rs114950784	1f	0.55436	TRUE	TRUE	TRUE
6	28710562	rs114955469	1f	0.66703	TRUE	TRUE	TRUE
6	28756136	rs115092703	1f	0.66703	TRUE	TRUE	TRUE
6	29062551	rs115166140	1f	0.55324	TRUE	FALSE	TRUE
6	28755896	rs115174438	1f	0.55436	TRUE	TRUE	TRUE
6	28763736	rs115174831	1f	0.55436	TRUE	TRUE	TRUE
6	28775155	rs115307364	1f	0.39752	TRUE	FALSE	TRUE
6	29339635	rs115325324	7	0.51392	FALSE	FALSE	TRUE
6	29169515	rs115374813	1f	0.55436	TRUE	TRUE	TRUE
6	29196418	rs115383412	7	0.51392	FALSE	FALSE	TRUE
6	28774422	rs115385935	6	0.14466	FALSE	FALSE	TRUE
6	28686006	rs115499539	7	0.51392	FALSE	FALSE	TRUE
6	28814098	rs115531818	1f	0.55324	TRUE	FALSE	TRUE
6	27683371	rs115724600	7	0.51392	FALSE	FALSE	TRUE
6	29090028	rs115817636	7	0.51392	FALSE	FALSE	TRUE
6	29222229	rs115896345	7	0.51392	FALSE	FALSE	TRUE
6	29725013	rs115938232	1d	0.27	TRUE	TRUE	TRUE
6	29043580	rs1159519	7	0.51392	FALSE	FALSE	TRUE
6	28774130	rs115967007	1f	0.24002	FALSE	TRUE	TRUE
6	28763825	rs116303970	1f	0.55436	TRUE	TRUE	TRUE
6	28755650	rs116358919	1f	0.55436	TRUE	TRUE	TRUE
6	28828010	rs116380322	1f	0.55324	TRUE	FALSE	TRUE
6	29226953	rs116508100	7	0.51392	FALSE	FALSE	TRUE
6	28763796	rs116520285	1f	0.55436	TRUE	TRUE	TRUE
6	28339478	rs116537337	1f	0.55436	TRUE	TRUE	TRUE
6	29262341	rs116567625	1f	0.55436	TRUE	TRUE	TRUE
6	28941628	rs116708127	1f	0.22271	FALSE	TRUE	TRUE
6	28720609	rs116740683	1f	0.55436	TRUE	TRUE	TRUE
6	28782763	rs116747901	1f	0.55436	TRUE	TRUE	TRUE
6	28335378	rs11751928	7	0.51392	FALSE	FALSE	TRUE
6	34580751	rs11752260	1f	0.28601	TRUE	FALSE	TRUE
6	30260982	rs11752362	1f	0.55436	TRUE	TRUE	TRUE
6	34504767	rs11754548	1f	0.55436	TRUE	TRUE	TRUE
6	34577257	rs11754773	1f	0.66703	TRUE	TRUE	TRUE
6	34503439	rs11756280	1b	0.3125	TRUE	TRUE	TRUE
6	34503446	rs11756281	1f	0.55436	TRUE	TRUE	TRUE
6	34807894	rs11756392	1f	0.66703	TRUE	TRUE	TRUE
6	29050714	rs11758255	1f	0.71	FALSE	TRUE	TRUE
6	34503279	rs11758420	1f	0.55436	TRUE	TRUE	TRUE
6	34503338	rs11758426	1f	0.66703	TRUE	TRUE	TRUE
6	34503517	rs11758471	1f	0.55436	TRUE	TRUE	TRUE
6	34795102	rs11759235	6	0.49716	FALSE	FALSE	FALSE
6	30249182	rs11759703	1f	0.55324	TRUE	FALSE	TRUE
6	28989210	rs11961509	1f	0.55324	TRUE	FALSE	TRUE
6	29127160	rs11970695	1f	0.0985	FALSE	TRUE	TRUE
6	98532774	rs12174762	7	0.18412	FALSE	FALSE	FALSE
6	98529166	rs12176311	7	0.18412	FALSE	FALSE	FALSE
6	84325184	rs12193281	1f	0.55436	TRUE	TRUE	TRUE
6	84322158	rs12193842	7	0.51392	FALSE	FALSE	TRUE
6	29009943	rs12333226	6	0.27455	FALSE	FALSE	TRUE
6	28928167	rs12386522	1f	0.55436	TRUE	TRUE	TRUE
6	29551416	rs12524535	1f	0.22271	FALSE	TRUE	TRUE
6	98470643	rs12524696	6	0.2909	FALSE	FALSE	FALSE
6	98408519	rs12525015	6	0.72948	FALSE	FALSE	FALSE
6	29572160	rs12525400	1f	0.22271	FALSE	TRUE	TRUE
6	98408610	rs12527158	7	0.18412	FALSE	FALSE	FALSE
6	29544551	rs12528017	1f	0.22271	FALSE	TRUE	TRUE
6	98379774	rs12528029	6	0	FALSE	FALSE	FALSE
6	98498950	rs12529845	5	0.13454	FALSE	TRUE	FALSE
6	29549443	rs12530421	7	0.51392	FALSE	FALSE	TRUE
6	30301600	rs12663184	1f	0.22271	FALSE	TRUE	TRUE
6	98488641	rs12663336	5	0.58955	TRUE	FALSE	FALSE
6	29797420	rs12722482	1b	0.86517	TRUE	TRUE	TRUE
6	98494218	rs13194250	5	0.58955	TRUE	FALSE	FALSE
6	98506764	rs13215227	1d	0.1	TRUE	TRUE	TRUE
6	98522436	rs13216075	7	0.18412	FALSE	FALSE	FALSE
6	98338726	rs1338546	7	0.18412	FALSE	FALSE	FALSE
6	98340176	rs1338556	5	0	FALSE	TRUE	FALSE
6	98340128	rs1338557	5	0.00454	FALSE	TRUE	FALSE
6	29105249	rs137876897	7	0.51392	FALSE	FALSE	TRUE
6	28821169	rs138092393	7	0.51392	FALSE	FALSE	TRUE
6	27930081	rs138489966	1f	0.55324	TRUE	FALSE	TRUE
6	28013198	rs138524617	7	0.51392	FALSE	FALSE	TRUE
6	34472203	rs138805085	1f	0.55436	TRUE	TRUE	TRUE
6	28926891	rs138910722	1f	0.55436	TRUE	TRUE	TRUE
6	29169377	rs138949984	1f	0.55436	TRUE	TRUE	TRUE
6	28983905	rs139059547	1f	0.55436	TRUE	TRUE	TRUE
6	28537908	rs139410431	1f	0.55324	TRUE	FALSE	TRUE
6	28026045	rs139507334	1f	0.55324	TRUE	FALSE	TRUE
6	28534833	rs139582054	1f	0.55436	TRUE	TRUE	TRUE
6	30216186	rs139747027	7	0.51392	FALSE	FALSE	TRUE
6	28084616	rs139757732	1d	0.37333	TRUE	TRUE	TRUE
6	28678607	rs140041878	1f	0.55436	TRUE	TRUE	TRUE
6	28983572	rs140264516	1d	0.97789	TRUE	TRUE	TRUE
6	29003630	rs140385433	1f	0.55324	TRUE	FALSE	TRUE
6	28415601	rs140427260	1f	0.55324	TRUE	FALSE	TRUE
6	28764097	rs140619884	1a	0.91467	TRUE	TRUE	TRUE
6	28984481	rs140955292	1f	0.55436	TRUE	TRUE	TRUE
6	28894755	rs141425519	6	0.1625	FALSE	FALSE	TRUE
6	29341041	rs141615002	7	0.51392	FALSE	FALSE	TRUE
6	98530923	rs141680901	6	0.42619	FALSE	FALSE	FALSE
6	98533102	rs141774847	7	0.18412	FALSE	FALSE	FALSE
6	27953363	rs141900591	6	0.26469	FALSE	FALSE	TRUE
6	29120756	rs141917279	1f	0.55324	TRUE	FALSE	TRUE
6	28296315	rs141928748	7	0.51392	FALSE	FALSE	TRUE
6	27228089	rs142138943	1f	0.66703	TRUE	TRUE	TRUE
6	27428518	rs142247005	1f	0.55324	TRUE	FALSE	TRUE
6	28757581	rs142332238	1f	0.55436	TRUE	TRUE	TRUE
6	28771300	rs142395667	2b	0.76166	TRUE	TRUE	FALSE
6	34755312	rs142415291	5	0.88556	TRUE	FALSE	FALSE
6	29071904	rs142535185	7	0.51392	FALSE	FALSE	TRUE
6	27354192	rs142581328	7	0.51392	FALSE	FALSE	TRUE
6	28839632	rs142735815	1f	0.55436	TRUE	TRUE	TRUE
6	27989344	rs142764894	7	0.51392	FALSE	FALSE	TRUE
6	28921061	rs142880876	1c	0.99	TRUE	TRUE	TRUE
6	27667247	rs143099908	7	0.51392	FALSE	FALSE	TRUE
6	28945166	rs143400696	1f	0.66703	TRUE	TRUE	TRUE
6	27508083	rs143813842	5	0.58955	TRUE	FALSE	FALSE
6	29341967	rs143857272	7	0.51392	FALSE	FALSE	TRUE
6	28296842	rs144436694	1f	0.55324	TRUE	FALSE	TRUE
6	27715530	rs144524716	1f	0.81932	TRUE	FALSE	TRUE
6	27296894	rs144744748	6	0.26	FALSE	FALSE	TRUE
6	28904710	rs144965899	1f	0.06787	FALSE	TRUE	TRUE
6	28682406	rs145097508	1f	0.55324	TRUE	FALSE	TRUE
6	29259509	rs145108206	7	0.51392	FALSE	FALSE	TRUE
6	28282831	rs145130687	7	0.51392	FALSE	FALSE	TRUE
6	28796455	rs145661222	5	0.88556	TRUE	FALSE	FALSE
6	28693719	rs145667901	1b	0.97667	TRUE	TRUE	TRUE
6	29111742	rs146252326	7	0.51392	FALSE	FALSE	TRUE
6	27344564	rs146304056	1f	0.62417	TRUE	FALSE	TRUE
6	28766845	rs146674992	1f	0.55324	TRUE	FALSE	TRUE
6	27765899	rs146734470	1f	0.55324	TRUE	FALSE	TRUE
6	28548674	rs146918648	1f	0.55436	TRUE	TRUE	TRUE
6	27271590	rs147121091	1b	0.98331	TRUE	TRUE	TRUE
6	28783772	rs147374376	1f	0.55436	TRUE	TRUE	TRUE
6	28818951	rs147406886	6	0.74073	FALSE	FALSE	TRUE
6	27463627	rs147439337	1f	0.55436	TRUE	TRUE	TRUE
6	28004133	rs147762891	6	0.74073	FALSE	FALSE	TRUE
6	34731649	rs148024643	1f	0.55436	TRUE	TRUE	TRUE
6	28708629	rs148076211	1f	0.55781	TRUE	FALSE	TRUE
6	28745638	rs148092311	1d	0.14889	TRUE	TRUE	TRUE
6	27525198	rs148194758	1b	0.8169	TRUE	TRUE	TRUE
6	27701021	rs148393755	7	0.51392	FALSE	FALSE	TRUE
6	28791481	rs148397607	1f	0.55436	TRUE	TRUE	TRUE
6	29317177	rs148466862	1f	0.44333	TRUE	FALSE	TRUE
6	28725240	rs148545514	1b	0.99	TRUE	TRUE	TRUE
6	29003820	rs148546245	1f	0.55436	TRUE	TRUE	TRUE
6	28700457	rs148584123	1f	0.55436	TRUE	TRUE	TRUE
6	29288001	rs148682985	1f	0.55324	TRUE	FALSE	TRUE
6	29245503	rs148950485	7	0.51392	FALSE	FALSE	TRUE
6	28941134	rs149142151	1b	0.81526	TRUE	TRUE	TRUE
6	28834598	rs149236018	1f	0.55436	TRUE	TRUE	TRUE
6	28763730	rs149432497	1f	0.55436	TRUE	TRUE	TRUE
6	29225025	rs149702363	1f	0.55436	TRUE	TRUE	TRUE
6	29218513	rs149754096	1f	0.55436	TRUE	TRUE	TRUE
6	27992219	rs149915815	7	0.51392	FALSE	FALSE	TRUE
6	28276584	rs150027890	6	0.17375	FALSE	FALSE	TRUE
6	27226775	rs150207489	7	0.51392	FALSE	FALSE	TRUE
6	28884159	rs150292065	1f	0.38833	TRUE	FALSE	TRUE
6	28837658	rs150298088	1f	0.55436	TRUE	TRUE	TRUE
6	28761844	rs150530886	1f	0.83785	TRUE	FALSE	TRUE
6	28746802	rs150743565	4	0.60906	TRUE	TRUE	FALSE
6	28696772	rs150814685	1f	0.55436	TRUE	TRUE	TRUE
6	34758133	rs1555773	1f	0.55436	TRUE	TRUE	TRUE
6	34825662	rs16894959	7	0.51392	FALSE	FALSE	TRUE
6	28778614	rs169682	1b	0.035	TRUE	TRUE	TRUE
6	98469518	rs17058139	5	0.13454	FALSE	TRUE	FALSE
6	98470173	rs17058141	5	0.13454	FALSE	TRUE	FALSE
6	98475452	rs17058149	7	0.18412	FALSE	FALSE	FALSE
6	98490015	rs17058157	1b	0.98882	TRUE	TRUE	TRUE
6	29509596	rs17177816	1f	0.55324	TRUE	FALSE	TRUE
6	29593206	rs17178028	1d	0.79853	TRUE	TRUE	TRUE
6	29482133	rs17184164	1f	0.19549	FALSE	TRUE	TRUE
6	29925268	rs17186335	1f	0.12	FALSE	TRUE	TRUE
6	30293585	rs17188484	1b	0.49233	TRUE	TRUE	TRUE
6	30384604	rs17195054	1f	0.55436	TRUE	TRUE	TRUE
6	28839542	rs172327	1f	0.66703	TRUE	TRUE	TRUE
6	28786884	rs172330	1f	0.67917	TRUE	FALSE	TRUE
6	28776391	rs172331	1f	0.55436	TRUE	TRUE	TRUE
6	28697625	rs17280797	1f	0.55436	TRUE	TRUE	TRUE
6	28697751	rs17280818	1b	0.92	TRUE	TRUE	TRUE
6	28701516	rs17281186	1f	0.55436	TRUE	TRUE	TRUE
6	28697832	rs17346574	1f	0.55436	TRUE	TRUE	TRUE
6	29452411	rs17415601	6	0.15348	FALSE	FALSE	TRUE
6	29452553	rs17415649	6	0.17585	FALSE	FALSE	TRUE
6	30283652	rs17472720	6	0.84138	FALSE	FALSE	TRUE
6	30364508	rs17475879	1f	0.55436	TRUE	TRUE	TRUE
6	30410988	rs17476793	7	0.51392	FALSE	FALSE	TRUE
6	29563067	rs17508548	7	0.51392	FALSE	FALSE	TRUE
6	28826405	rs176461	6	0.15199	FALSE	FALSE	TRUE
6	28762999	rs1810750	1b	0.92754	TRUE	TRUE	TRUE
6	28787152	rs185982	1f	0.55324	TRUE	FALSE	TRUE
6	28778872	rs185984	1b	0.912	TRUE	TRUE	TRUE
6	34830754	rs1883638	1f	0.55436	TRUE	TRUE	TRUE
6	98330521	rs1890408	4	0.60906	TRUE	TRUE	FALSE
6	28110478	rs1890809	1f	0.66703	TRUE	TRUE	TRUE
6	27913370	rs192841601	1f	0.55324	TRUE	FALSE	TRUE
6	98341457	rs1933718	7	0.18412	FALSE	FALSE	FALSE
6	98310727	rs1933722	7	0.18412	FALSE	FALSE	FALSE
6	28700147	rs1936180	1f	0.55324	TRUE	FALSE	TRUE
6	29058997	rs2013972	7	0.51392	FALSE	FALSE	TRUE
6	29042389	rs2050231	1f	0.22271	FALSE	TRUE	TRUE
6	31579956	rs2051552	7	0.51392	FALSE	FALSE	TRUE
6	29088815	rs2064162	1f	0.55324	TRUE	FALSE	TRUE
6	34645322	rs2064253	1f	0.46225	TRUE	FALSE	TRUE
6	29394427	rs2074470	1b	1	TRUE	TRUE	TRUE
6	29571545	rs2076483	1f	0.74048	TRUE	FALSE	TRUE
6	28863483	rs209139	1f	0.66703	TRUE	TRUE	TRUE
6	28792012	rs209183	1f	0.55324	TRUE	FALSE	TRUE
6	28782978	rs209187	1f	0.55436	TRUE	TRUE	TRUE
6	28782601	rs209188	1f	0.55324	TRUE	FALSE	TRUE
6	28782511	rs209189	1b	0.80136	TRUE	TRUE	TRUE
6	28782363	rs209190	1f	0.66703	TRUE	TRUE	TRUE
6	28782334	rs209191	1f	0.55436	TRUE	TRUE	TRUE
6	28782249	rs209192	1f	0.55436	TRUE	TRUE	TRUE
6	28782217	rs209193	1f	0.55436	TRUE	TRUE	TRUE
6	28781479	rs209194	1f	0.55324	TRUE	FALSE	TRUE
6	28781438	rs209195	1f	0.52517	TRUE	FALSE	TRUE
6	28780817	rs209196	1f	0.55436	TRUE	TRUE	TRUE
6	28780608	rs209197	1f	0.66667	TRUE	FALSE	TRUE
6	28780514	rs209198	1f	0.55324	TRUE	FALSE	TRUE
6	28779928	rs209199	1f	0.55436	TRUE	TRUE	TRUE
6	28779721	rs209200	1f	0.55436	TRUE	TRUE	TRUE
6	28778364	rs209201	1f	0.55436	TRUE	TRUE	TRUE
6	28777691	rs209202	1f	0.55436	TRUE	TRUE	TRUE
6	28777577	rs209203	1f	0.62083	TRUE	FALSE	TRUE
6	28777336	rs209204	1a	0.34	TRUE	TRUE	TRUE
6	28776234	rs209206	1d	0.67111	TRUE	TRUE	TRUE
6	34570922	rs2092344	1f	0.55436	TRUE	TRUE	TRUE
6	29014026	rs2143574	7	0.51392	FALSE	FALSE	TRUE
6	29036528	rs2179648	7	0.51392	FALSE	FALSE	TRUE
6	98330898	rs2185131	5	0.58955	TRUE	FALSE	FALSE
6	28926918	rs2187807	1f	0.66703	TRUE	TRUE	TRUE
6	28926900	rs2187808	1b	0.99	TRUE	TRUE	TRUE
6	34622676	rs2252551	7	0.51392	FALSE	FALSE	TRUE
6	31583827	rs2259571	1f	0.55436	TRUE	TRUE	TRUE
6	31593476	rs2260000	1b	0.81679	TRUE	TRUE	TRUE
6	31591928	rs2260050	1f	0.55324	TRUE	FALSE	TRUE
6	29570841	rs2267633	1f	0.55436	TRUE	TRUE	TRUE
6	29592431	rs2267635	1b	0.94	TRUE	TRUE	TRUE
6	29346226	rs238883	7	0.51392	FALSE	FALSE	TRUE
6	28992184	rs2394512	6	0.80877	FALSE	FALSE	TRUE
6	29059714	rs2394515	1f	0.55324	TRUE	FALSE	TRUE
6	29069264	rs2394516	1f	0.55436	TRUE	TRUE	TRUE
6	29069299	rs2394517	1f	0.55436	TRUE	TRUE	TRUE
6	29089231	rs2394519	7	0.51392	FALSE	FALSE	TRUE
6	31327382	rs2395476	1f	0.55436	TRUE	TRUE	TRUE
6	34773727	rs2395607	1f	0.22271	FALSE	TRUE	TRUE
6	34645266	rs2492859	1f	0.55324	TRUE	FALSE	TRUE
6	34603303	rs2492862	1f	0.55324	TRUE	FALSE	TRUE
6	34603646	rs2492863	1b	0.43617	TRUE	TRUE	TRUE
6	98521600	rs2503775	7	0.18412	FALSE	FALSE	FALSE
6	31580245	rs2507957	1f	0.53517	TRUE	FALSE	TRUE
6	31327504	rs2523585	1f	0.22271	FALSE	TRUE	TRUE
6	31327400	rs2523587	1b	0.74917	TRUE	TRUE	TRUE
6	31326175	rs2523598	1b	0.68	TRUE	TRUE	TRUE
6	30129676	rs2523734	1f	0.55436	TRUE	TRUE	TRUE
6	110969521	rs2691172	6	0.15	FALSE	FALSE	TRUE
6	110967011	rs2691174	1f	0.55436	TRUE	TRUE	TRUE
6	110966557	rs2691176	7	0.51392	FALSE	FALSE	TRUE
6	31590898	rs2736172	1f	0.55436	TRUE	TRUE	TRUE
6	31585821	rs2736178	1f	0.55436	TRUE	TRUE	TRUE
6	34557246	rs2744937	1f	0.55436	TRUE	TRUE	TRUE
6	34552110	rs2744938	1f	0.13686	FALSE	TRUE	TRUE
6	34548206	rs2744939	1f	0.55436	TRUE	TRUE	TRUE
6	34643752	rs2744942	1f	0.55324	TRUE	FALSE	TRUE
6	34657809	rs2744947	1f	0.55436	TRUE	TRUE	TRUE
6	34634953	rs2744948	1f	0.55436	TRUE	TRUE	TRUE
6	34627437	rs2744952	1f	0.55436	TRUE	TRUE	TRUE
6	34656462	rs2744953	1f	0.55436	TRUE	TRUE	TRUE
6	34621470	rs2744954	1f	0.55324	TRUE	FALSE	TRUE
6	34618958	rs2744955	1f	0.55436	TRUE	TRUE	TRUE
6	34618937	rs2744956	1f	0.66703	TRUE	TRUE	TRUE
6	34594440	rs2744962	1f	0.55324	TRUE	FALSE	TRUE
6	34592731	rs2744963	1f	0.55324	TRUE	FALSE	TRUE
6	34591320	rs2744964	7	0.51392	FALSE	FALSE	TRUE
6	34589632	rs2744965	7	0.51392	FALSE	FALSE	TRUE
6	34585931	rs2744966	1f	0.55436	TRUE	TRUE	TRUE
6	34585344	rs2744967	1f	0.55436	TRUE	TRUE	TRUE
6	34584951	rs2744968	7	0.51392	FALSE	FALSE	TRUE
6	34581937	rs2744970	7	0.51392	FALSE	FALSE	TRUE
6	34581636	rs2744971	7	0.51392	FALSE	FALSE	TRUE
6	34659054	rs2744972	1f	0.51497	TRUE	FALSE	TRUE
6	34577751	rs2744975	1f	0.55436	TRUE	TRUE	TRUE
6	34563060	rs2744977	1f	0.55436	TRUE	TRUE	TRUE
6	28760601	rs2754761	1f	0.55324	TRUE	FALSE	TRUE
6	28761471	rs2754762	1f	0.54748	TRUE	FALSE	TRUE
6	28767254	rs2754763	1f	0.55324	TRUE	FALSE	TRUE
6	28769275	rs2754765	1f	0.34417	TRUE	FALSE	TRUE
6	34706982	rs2764199	1f	0.55436	TRUE	TRUE	TRUE
6	34708775	rs2764200	1f	0.55436	TRUE	TRUE	TRUE
6	34708896	rs2764202	1f	0.55436	TRUE	TRUE	TRUE
6	34708901	rs2764203	1f	0.55436	TRUE	TRUE	TRUE
6	34711467	rs2764204	1f	0.55436	TRUE	TRUE	TRUE
6	34712010	rs2764205	1f	0.22271	FALSE	TRUE	TRUE
6	28767076	rs2765222	1f	0.55324	TRUE	FALSE	TRUE
6	28761208	rs2765223	1b	0.99621	TRUE	TRUE	TRUE
6	34552736	rs2814943	1f	0.55436	TRUE	TRUE	TRUE
6	34552797	rs2814944	1f	0.55436	TRUE	TRUE	TRUE
6	34653413	rs2814948	1f	0.55436	TRUE	TRUE	TRUE
6	34698146	rs2814954	1d	0.3525	TRUE	TRUE	TRUE
6	34706201	rs2814960	1f	0.66703	TRUE	TRUE	TRUE
6	34707861	rs2814962	1f	0.55436	TRUE	TRUE	TRUE
6	34711946	rs2814965	1f	0.22271	FALSE	TRUE	TRUE
6	34569720	rs2814973	1f	0.55436	TRUE	TRUE	TRUE
6	34576433	rs2814977	1f	0.22271	FALSE	TRUE	TRUE
6	34546560	rs2814982	1f	0.55436	TRUE	TRUE	TRUE
6	34591207	rs2814983	7	0.51392	FALSE	FALSE	TRUE
6	34548296	rs2814985	1f	0.55436	TRUE	TRUE	TRUE
6	34602685	rs2814986	6	0.2475	FALSE	FALSE	TRUE
6	34608640	rs2814989	1f	0.36261	TRUE	FALSE	TRUE
6	34612379	rs2814990	1f	0.55436	TRUE	TRUE	TRUE
6	34618893	rs2814993	1f	0.55436	TRUE	TRUE	TRUE
6	34620153	rs2814994	1f	0.55436	TRUE	TRUE	TRUE
6	34621314	rs2814996	1f	0.55324	TRUE	FALSE	TRUE
6	34622991	rs2814997	7	0.51392	FALSE	FALSE	TRUE
6	34625211	rs2814998	1f	0.55436	TRUE	TRUE	TRUE
6	34634263	rs2815000	1b	0.96	TRUE	TRUE	TRUE
6	34635809	rs2815003	1f	0.55436	TRUE	TRUE	TRUE
6	34638847	rs2815005	1f	0.55324	TRUE	FALSE	TRUE
6	110972494	rs2817763	7	0.18412	FALSE	FALSE	FALSE
6	31613991	rs2844464	1f	0.39752	TRUE	FALSE	TRUE
6	31589676	rs2844472	1f	0.66703	TRUE	TRUE	TRUE
6	31581896	rs2844476	1f	0.55436	TRUE	TRUE	TRUE
6	31578772	rs2844477	1f	0.55436	TRUE	TRUE	TRUE
6	28350772	rs28505234	4	0.60906	TRUE	TRUE	FALSE
6	34747409	rs28567450	1f	0.22271	FALSE	TRUE	TRUE
6	31572644	rs2857594	6	0.29833	FALSE	FALSE	TRUE
6	31582287	rs2857600	1b	0.82368	TRUE	TRUE	TRUE
6	31577825	rs2857609	1f	0.55436	TRUE	TRUE	TRUE
6	29017881	rs28711195	6	0.265	FALSE	FALSE	TRUE
6	31303269	rs28752889	7	0.51392	FALSE	FALSE	TRUE
6	30081742	rs28780084	1f	0.55436	TRUE	TRUE	TRUE
6	30089257	rs28780085	1f	0.55436	TRUE	TRUE	TRUE
6	30109773	rs28780087	7	0.51392	FALSE	FALSE	TRUE
6	30114289	rs28780088	1f	0.55436	TRUE	TRUE	TRUE
6	30115946	rs28780089	1f	0.22271	FALSE	TRUE	TRUE
6	30187290	rs28780090	1f	0.55436	TRUE	TRUE	TRUE
6	30232538	rs28780091	1f	0.55324	TRUE	FALSE	TRUE
6	30234991	rs28780092	7	0.51392	FALSE	FALSE	TRUE
6	30242171	rs28780093	7	0.51392	FALSE	FALSE	TRUE
6	30247081	rs28780094	6	0.26331	FALSE	FALSE	TRUE
6	30264624	rs28780095	1f	0.08	FALSE	TRUE	TRUE
6	30280125	rs28780096	1f	0.55436	TRUE	TRUE	TRUE
6	30292598	rs28780097	1b	0.94984	TRUE	TRUE	TRUE
6	30303368	rs28780098	1f	0.451	TRUE	FALSE	TRUE
6	30351417	rs28780099	7	0.51392	FALSE	FALSE	TRUE
6	30374408	rs28780101	1f	0.55324	TRUE	FALSE	TRUE
6	30374481	rs28780102	7	0.51392	FALSE	FALSE	TRUE
6	30424655	rs28780104	7	0.51392	FALSE	FALSE	TRUE
6	30448017	rs28780105	1f	0.66151	TRUE	FALSE	TRUE
6	30451515	rs28780106	1f	0.55436	TRUE	TRUE	TRUE
6	98508087	rs28792186	7	0.18412	FALSE	FALSE	FALSE
6	29560289	rs28893512	1f	0.55436	TRUE	TRUE	TRUE
6	29563858	rs28893513	1b	0.99542	TRUE	TRUE	TRUE
6	29564486	rs28893514	1a	0.53	TRUE	TRUE	TRUE
6	29564740	rs28893515	1f	0.55324	TRUE	FALSE	TRUE
6	29564911	rs28893516	1b	0.99	TRUE	TRUE	TRUE
6	29565373	rs28893517	1b	0.43617	TRUE	TRUE	TRUE
6	29536465	rs28986291	7	0.51392	FALSE	FALSE	TRUE
6	29542806	rs28986295	6	0.11848	FALSE	FALSE	TRUE
6	29546004	rs28986296	1f	0.73	FALSE	TRUE	TRUE
6	29547764	rs28986297	7	0.51392	FALSE	FALSE	TRUE
6	29548644	rs28986298	1f	0.55436	TRUE	TRUE	TRUE
6	29548662	rs28986299	1f	0.55436	TRUE	TRUE	TRUE
6	29550896	rs28986300	1f	0.55324	TRUE	FALSE	TRUE
6	29550934	rs28986301	1f	0.55324	TRUE	FALSE	TRUE
6	29563261	rs28986303	1f	0.36261	TRUE	FALSE	TRUE
6	29566082	rs28986304	1f	0.55436	TRUE	TRUE	TRUE
6	29566948	rs28986305	1f	0.55436	TRUE	TRUE	TRUE
6	29567315	rs28986306	1f	0.55436	TRUE	TRUE	TRUE
6	29567786	rs28986307	1f	0.55436	TRUE	TRUE	TRUE
6	29568068	rs28986308	5	0.58955	TRUE	FALSE	FALSE
6	29735797	rs28986310	1f	0.08583	FALSE	TRUE	TRUE
6	29598869	rs29242	1f	0.55436	TRUE	TRUE	TRUE
6	29579544	rs29255	1f	0.22271	FALSE	TRUE	TRUE
6	29575003	rs29267	1f	0.66703	TRUE	TRUE	TRUE
6	29567621	rs3025645	1f	0.55436	TRUE	TRUE	TRUE
6	29566842	rs3025646	1d	0.01	TRUE	TRUE	TRUE
6	29545232	rs3025649	1f	0.55436	TRUE	TRUE	TRUE
6	31586742	rs3091280	1f	0.55436	TRUE	TRUE	TRUE
6	29388306	rs3094562	7	0.51392	FALSE	FALSE	TRUE
6	31641485	rs3115668	1f	0.55324	TRUE	FALSE	TRUE
6	31619024	rs3115669	1f	0.26975	TRUE	FALSE	TRUE
6	29093659	rs3116842	1f	0.55436	TRUE	TRUE	TRUE
6	29097127	rs3116843	1f	0.55436	TRUE	TRUE	TRUE
6	31636031	rs3117578	1f	0.59631	TRUE	FALSE	TRUE
6	31879158	rs3128761	1b	0.98667	TRUE	TRUE	TRUE
6	29396874	rs3128851	6	0.63	FALSE	FALSE	TRUE
6	29077353	rs3129097	7	0.51392	FALSE	FALSE	TRUE
6	29084087	rs3129108	7	0.51392	FALSE	FALSE	TRUE
6	29084232	rs3129109	5	0.13454	FALSE	TRUE	FALSE
6	29085228	rs3129110	7	0.51392	FALSE	FALSE	TRUE
6	31618761	rs3130050	1f	0.55436	TRUE	TRUE	TRUE
6	31590354	rs3130068	1f	0.55436	TRUE	TRUE	TRUE
6	31594628	rs3130071	1f	0.55436	TRUE	TRUE	TRUE
6	32026257	rs3130285	1f	0.55436	TRUE	TRUE	TRUE
6	31723389	rs3130487	6	0.07	FALSE	FALSE	TRUE
6	31597915	rs3130625	1f	0.55324	TRUE	FALSE	TRUE
6	31880611	rs3130681	1f	0.55324	TRUE	FALSE	TRUE
6	31884823	rs3130682	1f	0.55324	TRUE	FALSE	TRUE
6	31888367	rs3130683	1f	0.55436	TRUE	TRUE	TRUE
6	29087073	rs3130767	6	0.26967	FALSE	FALSE	TRUE
6	29092579	rs3130772	7	0.51392	FALSE	FALSE	TRUE
6	29096414	rs3130774	7	0.51392	FALSE	FALSE	TRUE
6	29098369	rs3130775	1f	0.55436	TRUE	TRUE	TRUE
6	29099579	rs3130778	1f	0.55436	TRUE	TRUE	TRUE
6	29398815	rs3131025	7	0.51392	FALSE	FALSE	TRUE
6	29069016	rs3131088	1f	0.55436	TRUE	TRUE	TRUE
6	29071071	rs3131089	7	0.51392	FALSE	FALSE	TRUE
6	29076372	rs3131092	1f	0.12	FALSE	TRUE	TRUE
6	31646683	rs3131376	1f	0.45917	TRUE	FALSE	TRUE
6	31639420	rs3131377	1f	0.55436	TRUE	TRUE	TRUE
6	98522698	rs35062457	7	0.18412	FALSE	FALSE	FALSE
6	34474639	rs35429796	1f	0.55436	TRUE	TRUE	TRUE
6	29567638	rs362518	1d	0.96	TRUE	TRUE	TRUE
6	29556759	rs362521	1b	0.99571	TRUE	TRUE	TRUE
6	28839317	rs365823	1f	0.55436	TRUE	TRUE	TRUE
6	29163103	rs368093326	1f	0.22271	FALSE	TRUE	TRUE
6	27992050	rs370165249	7	0.51392	FALSE	FALSE	TRUE
6	28591385	rs372300033	1f	0.55324	TRUE	FALSE	TRUE
6	28782734	rs372943	1f	0.55436	TRUE	TRUE	TRUE
6	28059458	rs3734572	1f	0.22271	FALSE	TRUE	TRUE
6	30453795	rs3734843	1f	0.22271	FALSE	TRUE	TRUE
6	34735883	rs3736896	7	0.51392	FALSE	FALSE	TRUE
6	29162200	rs374588508	7	0.18412	FALSE	FALSE	FALSE
6	29080344	rs3749977	1f	0.55436	TRUE	TRUE	TRUE
6	32376618	rs3763314	7	0.51392	FALSE	FALSE	TRUE
6	32376788	rs3763317	7	0.51392	FALSE	FALSE	TRUE
6	29332569	rs376988372	7	0.18412	FALSE	FALSE	FALSE
6	28352657	rs3799500	7	0.51392	FALSE	FALSE	TRUE
6	35133074	rs3800406	1b	0.97963	TRUE	TRUE	TRUE
6	34664207	rs3800456	1f	0.55436	TRUE	TRUE	TRUE
6	34663598	rs3800457	1b	0.895	TRUE	TRUE	TRUE
6	34616322	rs3800461	1f	0.55324	TRUE	FALSE	TRUE
6	34481140	rs3800471	1f	0.55436	TRUE	TRUE	TRUE
6	29590715	rs3828923	1f	0.08	FALSE	TRUE	TRUE
6	31946837	rs386480	1f	0.66703	TRUE	TRUE	TRUE
6	28708055	rs3873209	2b	0.7509	TRUE	TRUE	FALSE
6	31947460	rs389883	1f	0.55436	TRUE	TRUE	TRUE
6	28711334	rs3905240	1f	0.66703	TRUE	TRUE	TRUE
6	28784031	rs398795	1f	0.55324	TRUE	FALSE	TRUE
6	31936668	rs410851	1f	0.55436	TRUE	TRUE	TRUE
6	28954231	rs41270616	1f	0.55436	TRUE	TRUE	TRUE
6	29576096	rs41286283	1f	0.22271	FALSE	TRUE	TRUE
6	29579991	rs41286287	7	0.51392	FALSE	FALSE	TRUE
6	29584663	rs41291758	1f	0.55324	TRUE	FALSE	TRUE
6	29584752	rs41291762	7	0.18412	FALSE	FALSE	FALSE
6	29586986	rs41291766	7	0.51392	FALSE	FALSE	TRUE
6	29594265	rs41291770	1f	0.55436	TRUE	TRUE	TRUE
6	29632198	rs41291774	1f	0.55324	TRUE	FALSE	TRUE
6	29859460	rs41291778	5	0.07931	FALSE	TRUE	FALSE
6	98468284	rs4131042	5	0.055	FALSE	TRUE	FALSE
6	34498328	rs41312309	1f	0.55436	TRUE	TRUE	TRUE
6	29514923	rs41317798	1b	1	TRUE	TRUE	TRUE
6	31928799	rs419788	7	0.51392	FALSE	FALSE	TRUE
6	28782732	rs423261	1f	0.55436	TRUE	TRUE	TRUE
6	98437775	rs4240559	5	0.13454	FALSE	TRUE	FALSE
6	98484453	rs4307179	1b	1	TRUE	TRUE	TRUE
6	98439152	rs4368816	5	0.58955	TRUE	FALSE	FALSE
6	31929014	rs437179	1f	0.22271	FALSE	TRUE	TRUE
6	98416272	rs4395727	5	0.13454	FALSE	TRUE	FALSE
6	98519911	rs4401671	6	0.25628	FALSE	FALSE	FALSE
6	31927342	rs440454	1f	0.55436	TRUE	TRUE	TRUE
6	98431600	rs4412208	7	0.18412	FALSE	FALSE	FALSE
6	28935666	rs4427026	1f	0.22271	FALSE	TRUE	TRUE
6	34689939	rs4443503	1f	0.13	FALSE	TRUE	TRUE
6	30211894	rs4449668	1f	0.22271	FALSE	TRUE	TRUE
6	98528404	rs4458695	7	0.18412	FALSE	FALSE	FALSE
6	98433708	rs4460216	5	0.58955	TRUE	FALSE	FALSE
6	98517095	rs4466255	7	0.18412	FALSE	FALSE	FALSE
6	34769765	rs4472337	1f	0.23917	TRUE	FALSE	TRUE
6	98342192	rs4476839	7	0.18412	FALSE	FALSE	FALSE
6	98416336	rs4495278	5	0.13454	FALSE	TRUE	FALSE
6	98493009	rs4499937	5	0.23589	FALSE	TRUE	FALSE
6	32380782	rs4502931	1b	0.3125	TRUE	TRUE	TRUE
6	98445008	rs4524616	7	0.18412	FALSE	FALSE	FALSE
6	28776303	rs453020	1f	0.55436	TRUE	TRUE	TRUE
6	98399521	rs4548017	5	0.13454	FALSE	TRUE	FALSE
6	28987532	rs4562166	1f	0.55324	TRUE	FALSE	TRUE
6	28975787	rs4565335	1f	0.55324	TRUE	FALSE	TRUE
6	98509656	rs4576255	7	0.18412	FALSE	FALSE	FALSE
6	98353749	rs4601133	7	0.18412	FALSE	FALSE	FALSE
6	98425571	rs4601135	5	0.13454	FALSE	TRUE	FALSE
6	34601825	rs4618513	1b	0.3225	TRUE	TRUE	TRUE
6	98416139	rs4636034	7	0.18412	FALSE	FALSE	FALSE
6	98425740	rs4644075	3a	0.98086	TRUE	TRUE	FALSE
6	29017486	rs4711182	1f	0.19549	FALSE	TRUE	TRUE
6	34676237	rs4711399	1f	0.22271	FALSE	TRUE	TRUE
6	28909465	rs4713186	1f	0.70823	TRUE	TRUE	TRUE
6	28925858	rs4713187	1d	0.951	TRUE	TRUE	TRUE
6	28926026	rs4713188	1f	0.22271	FALSE	TRUE	TRUE
6	28942833	rs4713190	1f	0.55436	TRUE	TRUE	TRUE
6	28943880	rs4713192	6	0.26833	FALSE	FALSE	TRUE
6	28974825	rs4713193	5	0.54036	TRUE	FALSE	FALSE
6	29040786	rs4713200	7	0.51392	FALSE	FALSE	TRUE
6	29096995	rs4713203	1f	0.55436	TRUE	TRUE	TRUE
6	34676130	rs4713823	1f	0.55436	TRUE	TRUE	TRUE
6	34680570	rs4713824	1f	0.55324	TRUE	FALSE	TRUE
6	98400651	rs4839716	7	0.18412	FALSE	FALSE	FALSE
6	98507430	rs4839938	7	0.18412	FALSE	FALSE	FALSE
6	98507832	rs4839939	5	0.58955	TRUE	FALSE	FALSE
6	29051397	rs4947360	7	0.51392	FALSE	FALSE	TRUE
6	32379239	rs5007258	1f	0.55436	TRUE	TRUE	TRUE
6	32379101	rs5007259	1f	0.55436	TRUE	TRUE	TRUE
6	32379047	rs5007260	1f	0.55436	TRUE	TRUE	TRUE
6	32379031	rs5007261	1f	0.55436	TRUE	TRUE	TRUE
6	32379011	rs5007262	1f	0.55436	TRUE	TRUE	TRUE
6	32378982	rs5007263	1f	0.55436	TRUE	TRUE	TRUE
6	32378877	rs5007264	1f	0.55436	TRUE	TRUE	TRUE
6	32378866	rs5007265	1b	0.99522	TRUE	TRUE	TRUE
6	32378834	rs5007266	1f	0.55436	TRUE	TRUE	TRUE
6	27228090	rs551250430	1f	0.66703	TRUE	TRUE	TRUE
6	27197931	rs55658856	1f	0.55436	TRUE	TRUE	TRUE
6	29255630	rs55694543	1f	0.55324	TRUE	FALSE	TRUE
6	29205077	rs55698774	1f	0.19549	FALSE	TRUE	TRUE
6	98514302	rs55731746	7	0.18412	FALSE	FALSE	FALSE
6	29161100	rs55735404	6	0.85279	FALSE	FALSE	TRUE
6	29405888	rs55740552	7	0.51392	FALSE	FALSE	TRUE
6	29301942	rs55885453	7	0.51392	FALSE	FALSE	TRUE
6	27319408	rs55889794	6	0.74073	FALSE	FALSE	TRUE
6	28704010	rs55891766	1f	0.55436	TRUE	TRUE	TRUE
6	28916876	rs55908628	1f	0.55436	TRUE	TRUE	TRUE
6	27792644	rs55918955	1f	0.55436	TRUE	TRUE	TRUE
6	98328587	rs55922948	2b	0.52283	TRUE	TRUE	FALSE
6	27838041	rs55923651	1d	0.14889	TRUE	TRUE	TRUE
6	29079199	rs55935025	6	0.24989	FALSE	FALSE	TRUE
6	29406542	rs55969931	7	0.51392	FALSE	FALSE	TRUE
6	28762581	rs56030816	1b	0.91708	TRUE	TRUE	TRUE
6	28207991	rs56057304	1f	0.55436	TRUE	TRUE	TRUE
6	29077391	rs56066225	7	0.51392	FALSE	FALSE	TRUE
6	28772441	rs56110474	1f	0.55324	TRUE	FALSE	TRUE
6	27319595	rs56113727	7	0.51392	FALSE	FALSE	TRUE
6	27978467	rs56262233	1f	0.55436	TRUE	TRUE	TRUE
6	28833626	rs56270424	1f	0.55436	TRUE	TRUE	TRUE
6	28793250	rs56271755	1f	0.55436	TRUE	TRUE	TRUE
6	28775667	rs56308612	1f	0.55436	TRUE	TRUE	TRUE
6	28060398	rs56355079	1f	0.22271	FALSE	TRUE	TRUE
6	28762605	rs56374518	1f	0.55436	TRUE	TRUE	TRUE
6	28801442	rs56678427	7	0.51392	FALSE	FALSE	TRUE
6	34747450	rs56693020	1f	0.22271	FALSE	TRUE	TRUE
6	34654544	rs56930444	1f	0.78667	TRUE	FALSE	TRUE
6	28362558	rs57071502	1f	0.22271	FALSE	TRUE	TRUE
6	28770731	rs57491524	1f	0.55436	TRUE	TRUE	TRUE
6	28712008	rs58104924	1f	0.36261	TRUE	FALSE	TRUE
6	28770593	rs58108126	2b	0.56896	TRUE	TRUE	FALSE
6	98435590	rs58369753	1f	0.22271	FALSE	TRUE	TRUE
6	34727187	rs59142559	1f	0.22271	FALSE	TRUE	TRUE
6	29065285	rs59830645	1f	0.55324	TRUE	FALSE	TRUE
6	28706663	rs59959723	1b	0.9	TRUE	TRUE	TRUE
6	34496174	rs60516182	1f	0.55436	TRUE	TRUE	TRUE
6	28796463	rs60569033	5	0.54036	TRUE	FALSE	FALSE
6	34794744	rs60643641	7	0.51392	FALSE	FALSE	TRUE
6	34611000	rs60917185	1f	0.45969	TRUE	FALSE	TRUE
6	28709313	rs61094745	1f	0.31083	TRUE	FALSE	TRUE
6	84324159	rs61417237	7	0.51392	FALSE	FALSE	TRUE
6	34717578	rs61431557	1f	0.55436	TRUE	TRUE	TRUE
6	31878495	rs622871	1b	0.9925	TRUE	TRUE	TRUE
6	98395749	rs62420383	4	0.60906	TRUE	TRUE	FALSE
6	98402147	rs62420386	7	0.18412	FALSE	FALSE	FALSE
6	98412917	rs62420388	5	0.13454	FALSE	TRUE	FALSE
6	98412949	rs62420389	5	0.005	FALSE	TRUE	FALSE
6	98415742	rs62420390	6	0.26281	FALSE	FALSE	FALSE
6	98423765	rs62420418	6	0	FALSE	FALSE	FALSE
6	98449723	rs62420419	6	0.20016	FALSE	FALSE	FALSE
6	98481058	rs62420421	7	0.18412	FALSE	FALSE	FALSE
6	98490784	rs62420423	5	0.13454	FALSE	TRUE	FALSE
6	98496988	rs62420424	7	0.18412	FALSE	FALSE	FALSE
6	98497095	rs62420425	6	0.03738	FALSE	FALSE	FALSE
6	98505224	rs62420439	4	0.60906	TRUE	TRUE	FALSE
6	98545611	rs62422661	5	0.58955	TRUE	FALSE	FALSE
6	28117331	rs62620225	1f	0.55324	TRUE	FALSE	TRUE
6	28962604	rs6456879	1f	0.46417	TRUE	FALSE	TRUE
6	28970100	rs6456881	1f	0.55324	TRUE	FALSE	TRUE
6	29010587	rs6456886	7	0.51392	FALSE	FALSE	TRUE
6	29010589	rs6456887	7	0.51392	FALSE	FALSE	TRUE
6	29010803	rs6456888	7	0.51392	FALSE	FALSE	TRUE
6	29010824	rs6456889	7	0.51392	FALSE	FALSE	TRUE
6	29016587	rs6456891	1f	0.55324	TRUE	FALSE	TRUE
6	29039895	rs6456895	1d	0.2025	TRUE	TRUE	TRUE
6	29055442	rs6456901	7	0.51392	FALSE	FALSE	TRUE
6	29057213	rs6456902	1f	0.55324	TRUE	FALSE	TRUE
6	29075072	rs6456908	7	0.51392	FALSE	FALSE	TRUE
6	34676826	rs6457785	1b	0.77221	TRUE	TRUE	TRUE
6	34738990	rs6457790	1f	0.22271	FALSE	TRUE	TRUE
6	34764443	rs6457792	1f	0.55324	TRUE	FALSE	TRUE
6	34828553	rs6457796	1f	0.55436	TRUE	TRUE	TRUE
6	98339769	rs6569153	5	0	FALSE	TRUE	FALSE
6	98441208	rs66772827	5	0.13454	FALSE	TRUE	FALSE
6	31881731	rs685031	1f	0.22271	FALSE	TRUE	TRUE
6	29036678	rs6900967	6	0.85781	FALSE	FALSE	TRUE
6	28926745	rs6901599	1f	0.55436	TRUE	TRUE	TRUE
6	29052572	rs6903771	7	0.51392	FALSE	FALSE	TRUE
6	29052480	rs6903904	7	0.51392	FALSE	FALSE	TRUE
6	28952035	rs6904975	1f	0.55436	TRUE	TRUE	TRUE
6	98411631	rs6905544	1f	0.01	FALSE	TRUE	TRUE
6	29068622	rs6905729	1f	0.22271	FALSE	TRUE	TRUE
6	34692585	rs6906500	1f	0.55436	TRUE	TRUE	TRUE
6	32379445	rs6906730	1f	0.55436	TRUE	TRUE	TRUE
6	34592090	rs6907508	7	0.51392	FALSE	FALSE	TRUE
6	28964872	rs6908206	1d	0.94518	TRUE	TRUE	TRUE
6	29081042	rs6908651	7	0.51392	FALSE	FALSE	TRUE
6	28986375	rs6909302	7	0.51392	FALSE	FALSE	TRUE
6	98459736	rs6909726	5	0.58955	TRUE	FALSE	FALSE
6	32379682	rs6911383	1b	0.77931	TRUE	TRUE	TRUE
6	34717473	rs6911549	7	0.51392	FALSE	FALSE	TRUE
6	98421767	rs6912235	5	0.58955	TRUE	FALSE	FALSE
6	98457595	rs6916891	7	0.18412	FALSE	FALSE	FALSE
6	29063058	rs6917293	6	0.22795	FALSE	FALSE	TRUE
6	32381210	rs6918317	1b	0.98667	TRUE	TRUE	TRUE
6	29009373	rs6918712	7	0.51392	FALSE	FALSE	TRUE
6	29009568	rs6919044	1f	0.22271	FALSE	TRUE	TRUE
6	34498923	rs6919434	1f	0.55324	TRUE	FALSE	TRUE
6	29009643	rs6919687	7	0.51392	FALSE	FALSE	TRUE
6	28967038	rs6920392	1f	0.22271	FALSE	TRUE	TRUE
6	28976071	rs6923005	1f	0.55324	TRUE	FALSE	TRUE
6	29010153	rs6924824	7	0.51392	FALSE	FALSE	TRUE
6	28973215	rs6925178	1b	0.98331	TRUE	TRUE	TRUE
6	29033520	rs6925384	1f	0.81932	TRUE	FALSE	TRUE
6	32375745	rs6926737	6	0.63333	FALSE	FALSE	TRUE
6	28940438	rs6927132	1f	0.28601	TRUE	FALSE	TRUE
6	30265488	rs6927626	1f	0.23917	TRUE	FALSE	TRUE
6	98515781	rs6928075	7	0.18412	FALSE	FALSE	FALSE
6	28134106	rs6929559	1f	0.55324	TRUE	FALSE	TRUE
6	34689126	rs6930421	1f	0.55436	TRUE	TRUE	TRUE
6	28981244	rs6930903	1f	0.22271	FALSE	TRUE	TRUE
6	30311932	rs6931763	1f	0.55324	TRUE	FALSE	TRUE
6	28916710	rs6931823	1f	0.55436	TRUE	TRUE	TRUE
6	32380262	rs6932542	7	0.51392	FALSE	FALSE	TRUE
6	32380190	rs6932810	7	0.51392	FALSE	FALSE	TRUE
6	28941688	rs6933672	1f	0.22271	FALSE	TRUE	TRUE
6	98338208	rs6933760	7	0.18412	FALSE	FALSE	FALSE
6	28969522	rs6933976	6	0.12848	FALSE	FALSE	TRUE
6	34783717	rs6936177	1b	0.192	TRUE	TRUE	TRUE
6	32418031	rs6937545	1f	0.70294	FALSE	TRUE	TRUE
6	32418018	rs6937696	1f	0.22271	FALSE	TRUE	TRUE
6	34683635	rs6938239	1f	0.55436	TRUE	TRUE	TRUE
6	32381041	rs6938337	1b	0.18917	TRUE	TRUE	TRUE
6	29022885	rs6938853	7	0.51392	FALSE	FALSE	TRUE
6	98421721	rs6938973	5	0.58955	TRUE	FALSE	FALSE
6	28756995	rs6938988	1d	0.14889	TRUE	TRUE	TRUE
6	34736134	rs6939345	1f	0.63417	TRUE	FALSE	TRUE
6	28757573	rs6939948	1f	0.55436	TRUE	TRUE	TRUE
6	34706358	rs6940215	1f	0.55436	TRUE	TRUE	TRUE
6	28988583	rs6941946	6	0.20413	FALSE	FALSE	TRUE
6	30313340	rs6986	1f	0.55436	TRUE	TRUE	TRUE
6	29593788	rs715044	1f	0.22271	FALSE	TRUE	TRUE
6	29059018	rs717203	6	0.63	FALSE	FALSE	TRUE
6	29002421	rs73395657	7	0.51392	FALSE	FALSE	TRUE
6	34470396	rs73405697	1f	0.22271	FALSE	TRUE	TRUE
6	34476644	rs73407707	1f	0.84917	TRUE	FALSE	TRUE
6	34779065	rs73419607	1b	0.76221	TRUE	TRUE	TRUE
6	34785079	rs73419621	1b	0.69	TRUE	TRUE	TRUE
6	31607050	rs750332	1b	0.25188	TRUE	TRUE	TRUE
6	34477793	rs75152896	1f	0.55324	TRUE	FALSE	TRUE
6	34728071	rs75398113	1b	0.97963	TRUE	TRUE	TRUE
6	34465215	rs75776386	1f	0.55436	TRUE	TRUE	TRUE
6	31611777	rs760293	1f	0.55436	TRUE	TRUE	TRUE
6	27759050	rs76039293	1f	0.55436	TRUE	TRUE	TRUE
6	98532427	rs76112426	6	0.00167	FALSE	FALSE	FALSE
6	29105945	rs76331923	1f	0.55436	TRUE	TRUE	TRUE
6	34504388	rs76452512	1f	0.55436	TRUE	TRUE	TRUE
6	34483749	rs76458888	1b	0.49233	TRUE	TRUE	TRUE
6	27259792	rs76736394	1f	0.55324	TRUE	FALSE	TRUE
6	34603691	rs76967117	1f	0.66703	TRUE	TRUE	TRUE
6	27257143	rs77093909	1f	0.55436	TRUE	TRUE	TRUE
6	29231831	rs77154096	7	0.51392	FALSE	FALSE	TRUE
6	34504478	rs77186075	1b	0.92508	TRUE	TRUE	TRUE
6	34691724	rs7739335	1f	0.66703	TRUE	TRUE	TRUE
6	28994570	rs7741520	7	0.51392	FALSE	FALSE	TRUE
6	98337728	rs7743106	7	0.18412	FALSE	FALSE	FALSE
6	28931616	rs7743189	7	0.51392	FALSE	FALSE	TRUE
6	29006844	rs7743837	7	0.51392	FALSE	FALSE	TRUE
6	31306246	rs7744057	5	0.58955	TRUE	FALSE	FALSE
6	32425487	rs7744304	7	0.51392	FALSE	FALSE	TRUE
6	29007294	rs7744689	7	0.51392	FALSE	FALSE	TRUE
6	29007182	rs7744795	1f	0.06	FALSE	TRUE	TRUE
6	29025680	rs7747023	7	0.51392	FALSE	FALSE	TRUE
6	29007847	rs7749435	7	0.51392	FALSE	FALSE	TRUE
6	34681188	rs7751664	1f	0.55436	TRUE	TRUE	TRUE
6	34674316	rs7752237	5	0.58955	TRUE	FALSE	FALSE
6	34505194	rs7754038	1b	0.3284	TRUE	TRUE	TRUE
6	32420512	rs7755283	1f	0.22271	FALSE	TRUE	TRUE
6	28699369	rs7755641	1f	0.55436	TRUE	TRUE	TRUE
6	34722282	rs7755822	1f	0.22271	FALSE	TRUE	TRUE
6	98340936	rs7756014	7	0.18412	FALSE	FALSE	FALSE
6	34480473	rs77579349	1b	0.68148	TRUE	TRUE	TRUE
6	30267886	rs7758503	7	0.51392	FALSE	FALSE	TRUE
6	34503644	rs77587944	1f	0.55436	TRUE	TRUE	TRUE
6	32381736	rs7759742	1f	0.55436	TRUE	TRUE	TRUE
6	98337458	rs7759801	7	0.18412	FALSE	FALSE	FALSE
6	28700197	rs7760656	1f	0.72917	TRUE	FALSE	TRUE
6	98481755	rs7760876	2b	0.6749	TRUE	TRUE	FALSE
6	28936616	rs7761547	1f	0.55436	TRUE	TRUE	TRUE
6	34794088	rs7762485	1b	0.98331	TRUE	TRUE	TRUE
6	32424882	rs7763262	7	0.51392	FALSE	FALSE	TRUE
6	28714761	rs7763390	5	0.58955	TRUE	FALSE	FALSE
6	34693960	rs7763832	1f	0.55436	TRUE	TRUE	TRUE
6	29007088	rs7764481	6	0.30533	FALSE	FALSE	TRUE
6	31580699	rs7765613	6	0.85781	FALSE	FALSE	TRUE
6	98513212	rs7765628	5	0.58955	TRUE	FALSE	FALSE
6	28710227	rs7765829	1f	0.66703	TRUE	TRUE	TRUE
6	28703432	rs7766599	1f	0.55436	TRUE	TRUE	TRUE
6	28990195	rs7768299	1f	0.55436	TRUE	TRUE	TRUE
6	98475160	rs7772104	6	0.09881	FALSE	FALSE	FALSE
6	34681811	rs7772600	1f	0.55436	TRUE	TRUE	TRUE
6	29009234	rs7775633	1f	0.22271	FALSE	TRUE	TRUE
6	34503739	rs78121911	1f	0.55436	TRUE	TRUE	TRUE
6	29277329	rs78609255	7	0.51392	FALSE	FALSE	TRUE
6	29050680	rs78630450	1f	0.55436	TRUE	TRUE	TRUE
6	34503677	rs78871484	1d	0.42	TRUE	TRUE	TRUE
6	29042574	rs79562923	1f	0.22271	FALSE	TRUE	TRUE
6	98532484	rs80147556	7	0.18412	FALSE	FALSE	FALSE
6	30270684	rs878898	1f	0.55324	TRUE	FALSE	TRUE
6	98539377	rs901628	2b	0.42482	TRUE	TRUE	FALSE
6	98539379	rs901629	4	0.60906	TRUE	TRUE	FALSE
6	98539519	rs901630	4	0.60906	TRUE	TRUE	FALSE
6	28922437	rs9257405	1b	0.53267	TRUE	TRUE	TRUE
6	28926220	rs9257408	1f	0.55324	TRUE	FALSE	TRUE
6	28933672	rs9257421	1f	0.55324	TRUE	FALSE	TRUE
6	28949206	rs9257445	1b	0.64304	TRUE	TRUE	TRUE
6	28950957	rs9257447	1f	0.55436	TRUE	TRUE	TRUE
6	28957545	rs9257449	1f	0.55436	TRUE	TRUE	TRUE
6	28970745	rs9257455	1f	0.55324	TRUE	FALSE	TRUE
6	29083365	rs9257498	7	0.18412	FALSE	FALSE	FALSE
6	29083675	rs9257500	7	0.51392	FALSE	FALSE	TRUE
6	30436189	rs9262026	7	0.18412	FALSE	FALSE	FALSE
6	31324830	rs9266197	1f	0.70823	TRUE	TRUE	TRUE
6	31325115	rs9266218	1b	0.98333	TRUE	TRUE	TRUE
6	31325116	rs9266219	1b	0.99824	TRUE	TRUE	TRUE
6	31325270	rs9266227	1f	0.55436	TRUE	TRUE	TRUE
6	31325320	rs9266228	1f	0.66703	TRUE	TRUE	TRUE
6	31325341	rs9266230	1f	0.55436	TRUE	TRUE	TRUE
6	31325380	rs9266231	1f	0.66703	TRUE	TRUE	TRUE
6	31325424	rs9266232	1f	0.55436	TRUE	TRUE	TRUE
6	31325430	rs9266233	1f	0.55436	TRUE	TRUE	TRUE
6	31325494	rs9266234	1f	0.55436	TRUE	TRUE	TRUE
6	31325504	rs9266235	1f	0.55436	TRUE	TRUE	TRUE
6	31325513	rs9266236	1f	0.55436	TRUE	TRUE	TRUE
6	31325521	rs9266237	1f	0.55436	TRUE	TRUE	TRUE
6	31325526	rs9266238	1f	0.55436	TRUE	TRUE	TRUE
6	31325529	rs9266239	1f	0.55436	TRUE	TRUE	TRUE
6	31325532	rs9266240	1f	0.55436	TRUE	TRUE	TRUE
6	31325565	rs9266241	1b	0.82587	TRUE	TRUE	TRUE
6	31325620	rs9266242	1f	0.55436	TRUE	TRUE	TRUE
6	31325623	rs9266243	1f	0.55436	TRUE	TRUE	TRUE
6	31325880	rs9266255	1f	0.55436	TRUE	TRUE	TRUE
6	31325881	rs9266256	1f	0.55436	TRUE	TRUE	TRUE
6	31325886	rs9266257	1f	0.55436	TRUE	TRUE	TRUE
6	31697957	rs9267551	1f	0.55436	TRUE	TRUE	TRUE
6	31812038	rs9267576	1f	0.55436	TRUE	TRUE	TRUE
6	31845985	rs9267658	1b	1	TRUE	TRUE	TRUE
6	32376882	rs9268501	1f	0.22271	FALSE	TRUE	TRUE
6	32376932	rs9268502	1f	0.22271	FALSE	TRUE	TRUE
6	32377061	rs9268503	7	0.51392	FALSE	FALSE	TRUE
6	32377116	rs9268504	1f	0.55324	TRUE	FALSE	TRUE
6	32377470	rs9268506	7	0.51392	FALSE	FALSE	TRUE
6	32377539	rs9268507	7	0.51392	FALSE	FALSE	TRUE
6	32377588	rs9268508	6	0.17271	FALSE	FALSE	TRUE
6	32378787	rs9268513	1f	0.55436	TRUE	TRUE	TRUE
6	32380818	rs9268518	1f	0.55324	TRUE	FALSE	TRUE
6	32380826	rs9268519	1f	0.55324	TRUE	FALSE	TRUE
6	32380860	rs9268520	1f	0.55324	TRUE	FALSE	TRUE
6	32418710	rs9268766	6	0.27	FALSE	FALSE	TRUE
6	32420497	rs9268781	1f	0.22271	FALSE	TRUE	TRUE
6	32423237	rs9268803	7	0.18412	FALSE	FALSE	FALSE
6	32424568	rs9268812	1f	0.51511	TRUE	FALSE	TRUE
6	32590154	rs9271546	1f	0.55436	TRUE	TRUE	TRUE
6	32590159	rs9271547	1f	0.55436	TRUE	TRUE	TRUE
6	29097247	rs9283885	1f	0.22271	FALSE	TRUE	TRUE
6	29034376	rs9295788	1f	0.02154	FALSE	TRUE	TRUE
6	29034525	rs9295789	7	0.18412	FALSE	FALSE	FALSE
6	29070428	rs9295790	7	0.51392	FALSE	FALSE	TRUE
6	29097769	rs9295793	1f	0.55436	TRUE	TRUE	TRUE
6	29145623	rs9295795	7	0.51392	FALSE	FALSE	TRUE
6	29254452	rs9295797	6	0.27143	FALSE	FALSE	TRUE
6	34672642	rs9296126	1f	0.54883	TRUE	FALSE	TRUE
6	34774449	rs9296130	1b	0.31571	TRUE	TRUE	TRUE
6	34777533	rs9296133	1f	0.55436	TRUE	TRUE	TRUE
6	98331498	rs9320760	4	0.60906	TRUE	TRUE	FALSE
6	98342812	rs9320768	7	0.18412	FALSE	FALSE	FALSE
6	98429337	rs9320823	7	0.18412	FALSE	FALSE	FALSE
6	28989083	rs9348816	1f	0.55324	TRUE	FALSE	TRUE
6	29047203	rs9348821	1f	0.55436	TRUE	TRUE	TRUE
6	29047387	rs9348822	1f	0.55436	TRUE	TRUE	TRUE
6	31358955	rs9348866	1f	0.55436	TRUE	TRUE	TRUE
6	28982287	rs9357075	1f	0.07783	FALSE	TRUE	TRUE
6	29021612	rs9357076	6	0.63333	FALSE	FALSE	TRUE
6	28987058	rs9366734	1f	0.55324	TRUE	FALSE	TRUE
6	29021897	rs9366736	6	0.27486	FALSE	FALSE	TRUE
6	28945959	rs9368584	1f	0.55436	TRUE	TRUE	TRUE
6	28946253	rs9368585	1f	0.55324	TRUE	FALSE	TRUE
6	29003069	rs9368587	1f	0.50067	TRUE	FALSE	TRUE
6	34668442	rs9368829	1f	0.22271	FALSE	TRUE	TRUE
6	98319390	rs9372605	5	0.58955	TRUE	FALSE	FALSE
6	98395205	rs9372649	5	0.13454	FALSE	TRUE	FALSE
6	98422401	rs9372657	5	0.48512	TRUE	FALSE	FALSE
6	98518283	rs9372699	7	0.18412	FALSE	FALSE	FALSE
6	98372330	rs9374991	1f	0.22271	FALSE	TRUE	TRUE
6	98413502	rs9375027	5	0.13454	FALSE	TRUE	FALSE
6	98413511	rs9375028	5	0.13454	FALSE	TRUE	FALSE
6	98415180	rs9375029	7	0.18412	FALSE	FALSE	FALSE
6	98415843	rs9375030	7	0.18412	FALSE	FALSE	FALSE
6	98456948	rs9375068	7	0.18412	FALSE	FALSE	FALSE
6	98468782	rs9375079	7	0.18412	FALSE	FALSE	FALSE
6	98472564	rs9375085	5	0.65237	TRUE	FALSE	FALSE
6	98481792	rs9375098	3a	0.73862	TRUE	TRUE	FALSE
6	98487056	rs9375104	7	0.18412	FALSE	FALSE	FALSE
6	98502794	rs9375110	2b	0.77392	TRUE	TRUE	FALSE
6	98506125	rs9375113	6	0.01899	FALSE	FALSE	FALSE
6	98518518	rs9375138	7	0.18412	FALSE	FALSE	FALSE
6	29005595	rs9380105	7	0.51392	FALSE	FALSE	TRUE
6	29057971	rs9380109	1f	0.55324	TRUE	FALSE	TRUE
6	29078734	rs9380110	1f	0.55436	TRUE	TRUE	TRUE
6	29095234	rs9380111	7	0.51392	FALSE	FALSE	TRUE
6	34668694	rs9380451	1f	0.55324	TRUE	FALSE	TRUE
6	98438038	rs9385205	4	0.60906	TRUE	TRUE	FALSE
6	98466369	rs9385223	7	0.18412	FALSE	FALSE	FALSE
6	98331668	rs9387852	5	0.58955	TRUE	FALSE	FALSE
6	98331669	rs9387853	5	0.58955	TRUE	FALSE	FALSE
6	98408170	rs9387948	7	0.51392	FALSE	FALSE	TRUE
6	98415577	rs9387952	6	0.31452	FALSE	FALSE	FALSE
6	98419104	rs9387954	5	0.13454	FALSE	TRUE	FALSE
6	98419195	rs9387955	7	0.18412	FALSE	FALSE	FALSE
6	98423208	rs9387963	7	0.18412	FALSE	FALSE	FALSE
6	98423507	rs9387964	7	0.18412	FALSE	FALSE	FALSE
6	98425218	rs9387968	5	0.13454	FALSE	TRUE	FALSE
6	98491210	rs9388046	7	0.18412	FALSE	FALSE	FALSE
6	98516675	rs9388073	5	0.58955	TRUE	FALSE	FALSE
6	98518836	rs9388075	6	0.09219	FALSE	FALSE	FALSE
6	98520569	rs9388076	7	0.18412	FALSE	FALSE	FALSE
6	98525726	rs9388083	7	0.18412	FALSE	FALSE	FALSE
6	98525837	rs9388085	7	0.18412	FALSE	FALSE	FALSE
6	98527087	rs9388090	7	0.18412	FALSE	FALSE	FALSE
6	98535424	rs9388104	7	0.18412	FALSE	FALSE	FALSE
6	98537083	rs9388107	5	0.58955	TRUE	FALSE	FALSE
6	98540805	rs9388110	7	0.18412	FALSE	FALSE	FALSE
6	98540972	rs9388111	7	0.18412	FALSE	FALSE	FALSE
6	29011960	rs9391651	1f	0.59917	TRUE	FALSE	TRUE
6	29017167	rs9391653	7	0.51392	FALSE	FALSE	TRUE
6	28989067	rs9393939	1f	0.75983	TRUE	FALSE	TRUE
6	29045632	rs9393941	7	0.51392	FALSE	FALSE	TRUE
6	29062170	rs9393942	6	0.28536	FALSE	FALSE	TRUE
6	98332859	rs9398586	7	0.18412	FALSE	FALSE	FALSE
6	98420848	rs9398634	7	0.18412	FALSE	FALSE	FALSE
6	98422743	rs9398636	7	0.51392	FALSE	FALSE	TRUE
6	98438566	rs9398648	6	0.08912	FALSE	FALSE	FALSE
6	98454680	rs9398651	7	0.18412	FALSE	FALSE	FALSE
6	98489561	rs9398662	4	0.60906	TRUE	TRUE	FALSE
6	98526943	rs9398676	7	0.18412	FALSE	FALSE	FALSE
6	98535471	rs9398680	7	0.18412	FALSE	FALSE	FALSE
6	98535581	rs9398681	7	0.18412	FALSE	FALSE	FALSE
6	98535875	rs9398682	7	0.18412	FALSE	FALSE	FALSE
6	98535957	rs9398683	7	0.18412	FALSE	FALSE	FALSE
6	98403681	rs9401391	7	0.18412	FALSE	FALSE	FALSE
6	98420653	rs9401406	1f	0.1	FALSE	TRUE	TRUE
6	98430759	rs9401416	7	0.18412	FALSE	FALSE	FALSE
6	98448147	rs9401449	7	0.18412	FALSE	FALSE	FALSE
6	98450232	rs9401450	1f	0.22271	FALSE	TRUE	TRUE
6	98452680	rs9401452	5	0.13454	FALSE	TRUE	FALSE
6	98458340	rs9401458	7	0.18412	FALSE	FALSE	FALSE
6	98481904	rs9401491	4	0.60906	TRUE	TRUE	FALSE
6	98500712	rs9401501	6	0.24222	FALSE	FALSE	FALSE
6	98508840	rs9401516	6	0.03429	FALSE	FALSE	FALSE
6	98518198	rs9401542	7	0.18412	FALSE	FALSE	FALSE
6	29000873	rs9461498	7	0.51392	FALSE	FALSE	TRUE
6	29006493	rs9461499	7	0.51392	FALSE	FALSE	TRUE
6	29021504	rs9461500	6	0	FALSE	FALSE	FALSE
6	29027660	rs9461501	7	0.51392	FALSE	FALSE	TRUE
6	29061630	rs9461503	1f	0.22271	FALSE	TRUE	TRUE
6	29075233	rs9461507	7	0.51392	FALSE	FALSE	TRUE
6	29156363	rs9461511	7	0.51392	FALSE	FALSE	TRUE
6	29256476	rs9461514	7	0.51392	FALSE	FALSE	TRUE
6	34715341	rs9462007	1f	0.55324	TRUE	FALSE	TRUE
6	34719174	rs9462012	1b	0.86517	TRUE	TRUE	TRUE
6	34728253	rs9462014	1f	0.22271	FALSE	TRUE	TRUE
6	34739790	rs9462016	1f	0.55436	TRUE	TRUE	TRUE
6	34793836	rs9462025	1f	0.55436	TRUE	TRUE	TRUE
6	34797241	rs9462027	1d	0.86333	TRUE	TRUE	TRUE
6	34815203	rs9462029	7	0.51392	FALSE	FALSE	TRUE
6	34831761	rs9462031	2b	0.48203	TRUE	TRUE	FALSE
6	28341976	rs9468356	1f	0.55324	TRUE	FALSE	TRUE
6	28342745	rs9468358	1f	0.42333	TRUE	FALSE	TRUE
6	28861118	rs9468439	1f	0.66703	TRUE	TRUE	TRUE
6	28866529	rs9468440	1f	0.55436	TRUE	TRUE	TRUE
6	28896775	rs9468445	1f	0.5295	TRUE	FALSE	TRUE
6	28916872	rs9468447	1f	0.55436	TRUE	TRUE	TRUE
6	28936424	rs9468450	1f	0.55324	TRUE	FALSE	TRUE
6	28943981	rs9468451	5	0.00143	FALSE	TRUE	FALSE
6	28974829	rs9468460	5	0.54036	TRUE	FALSE	FALSE
6	28984512	rs9468464	1d	0.94	TRUE	TRUE	TRUE
6	28989728	rs9468467	1f	0.22271	FALSE	TRUE	TRUE
6	29002588	rs9468470	7	0.51392	FALSE	FALSE	TRUE
6	29004091	rs9468471	1f	0.55436	TRUE	TRUE	TRUE
6	29005789	rs9468472	7	0.51392	FALSE	FALSE	TRUE
6	29006250	rs9468473	1f	0.22271	FALSE	TRUE	TRUE
6	29013133	rs9468474	1f	0.15917	TRUE	FALSE	TRUE
6	29014450	rs9468475	7	0.51392	FALSE	FALSE	TRUE
6	29028445	rs9468477	6	0.80877	FALSE	FALSE	TRUE
6	29031086	rs9468479	7	0.51392	FALSE	FALSE	TRUE
6	29046943	rs9468480	1f	0.55436	TRUE	TRUE	TRUE
6	29052935	rs9468482	7	0.51392	FALSE	FALSE	TRUE
6	29107052	rs9468487	7	0.51392	FALSE	FALSE	TRUE
6	29111621	rs9468490	7	0.51392	FALSE	FALSE	TRUE
6	29157540	rs9468495	7	0.51392	FALSE	FALSE	TRUE
6	29210998	rs9468500	1f	0.55324	TRUE	FALSE	TRUE
6	29241555	rs9468504	1f	0.22271	FALSE	TRUE	TRUE
6	29248194	rs9468506	6	0.20379	FALSE	FALSE	TRUE
6	29253756	rs9468508	7	0.51392	FALSE	FALSE	TRUE
6	29264704	rs9468510	1f	0.25942	FALSE	TRUE	TRUE
6	34525373	rs9469801	1f	0.55436	TRUE	TRUE	TRUE
6	34724815	rs9469860	1f	0.55436	TRUE	TRUE	TRUE
6	34739932	rs9469864	1d	0.94556	TRUE	TRUE	TRUE
6	34763982	rs9469890	1f	0.55436	TRUE	TRUE	TRUE
6	34777401	rs9469895	1f	0.55324	TRUE	FALSE	TRUE
6	34791465	rs9469897	1f	0.22271	FALSE	TRUE	TRUE
6	34793333	rs9469900	1f	0.076	FALSE	TRUE	TRUE
6	34796084	rs9469904	7	0.51392	FALSE	FALSE	TRUE
6	34810799	rs9469907	1f	0.22271	FALSE	TRUE	TRUE
6	34819114	rs9469910	1f	0.55436	TRUE	TRUE	TRUE
6	34821394	rs9469911	6	0.20379	FALSE	FALSE	TRUE
6	34827085	rs9469913	1f	0.55436	TRUE	TRUE	TRUE
6	98539569	rs9482263	5	0.58955	TRUE	FALSE	FALSE
6	98457356	rs9490350	7	0.18412	FALSE	FALSE	FALSE
6	98507665	rs9490425	5	0.85633	TRUE	FALSE	FALSE
6	98512158	rs9490443	7	0.18412	FALSE	FALSE	FALSE
6	98524279	rs9490465	7	0.18412	FALSE	FALSE	FALSE
6	98527018	rs9490475	6	0.58046	FALSE	FALSE	FALSE
6	28848694	rs9500892	1f	0.55436	TRUE	TRUE	TRUE
6	29146213	rs9500943	7	0.51392	FALSE	FALSE	TRUE
6	28883895	rs9501162	1f	0.55324	TRUE	FALSE	TRUE
6	29009958	rs9501291	6	0.74073	FALSE	FALSE	TRUE
6	29021017	rs9501294	1f	0.76417	TRUE	FALSE	TRUE
6	29034833	rs9501295	7	0.51392	FALSE	FALSE	TRUE
6	29236242	rs9501304	1f	0.55324	TRUE	FALSE	TRUE
6	29248460	rs9501305	7	0.51392	FALSE	FALSE	TRUE
6	29088868	rs9501644	1f	0.55324	TRUE	FALSE	TRUE
6	29118596	rs9501669	6	0.2225	FALSE	FALSE	TRUE
6	34814099	rs9654581	1f	0.22	FALSE	TRUE	TRUE
6	32380785	rs968154	1b	0.84	TRUE	TRUE	TRUE
6	28949904	rs968722	1f	0.55436	TRUE	TRUE	TRUE
6	34752593	rs9688715	1f	0.55436	TRUE	TRUE	TRUE
6	34749849	rs9689160	1f	0.22271	FALSE	TRUE	TRUE
6	29148051	rs9766832	7	0.51392	FALSE	FALSE	TRUE
7	114142250	rs1015511	1f	0.55436	TRUE	TRUE	TRUE
7	114107594	rs10225528	1f	0.22271	FALSE	TRUE	TRUE
7	1879843	rs10228189	1f	0.55436	TRUE	TRUE	TRUE
7	3683147	rs10230406	1f	0.22271	FALSE	TRUE	TRUE
7	146692467	rs10232060	7	0.18412	FALSE	FALSE	FALSE
7	1830011	rs10232901	4	0.60906	TRUE	TRUE	FALSE
7	2086814	rs10235664	1f	0.55436	TRUE	TRUE	TRUE
7	2083358	rs10241537	1f	0.55436	TRUE	TRUE	TRUE
7	114129137	rs10249234	1f	0.22271	FALSE	TRUE	TRUE
7	114143407	rs10266297	1f	0.66917	TRUE	FALSE	TRUE
7	1937261	rs10267593	1f	0.22271	FALSE	TRUE	TRUE
7	1873406	rs10268294	1f	0.55436	TRUE	TRUE	TRUE
7	114074257	rs10268637	1b	0.95	TRUE	TRUE	TRUE
7	1873756	rs10268797	6	0.27286	FALSE	FALSE	TRUE
7	2086960	rs10276536	1f	0.55436	TRUE	TRUE	TRUE
7	109157038	rs10278004	5	0.13454	FALSE	TRUE	FALSE
7	1921362	rs10278591	1f	0.55436	TRUE	TRUE	TRUE
7	3330994	rs10435105	6	0.01167	FALSE	FALSE	FALSE
7	3330996	rs10435106	6	0.01944	FALSE	FALSE	FALSE
7	3521733	rs10499336	1f	0.55436	TRUE	TRUE	TRUE
7	109117992	rs10499975	4	0.60906	TRUE	TRUE	FALSE
7	114010863	rs10953756	7	0.18412	FALSE	FALSE	FALSE
7	114029863	rs10953758	5	0.38852	TRUE	FALSE	FALSE
7	3551924	rs1114779	7	0.51392	FALSE	FALSE	TRUE
7	1911003	rs113738103	1b	0.43117	TRUE	TRUE	TRUE
7	3548100	rs113775021	1f	0.66419	TRUE	FALSE	TRUE
7	1977294	rs113917824	1f	0.22271	FALSE	TRUE	TRUE
7	2051503	rs11514731	1f	0.15481	FALSE	TRUE	TRUE
7	1827569	rs11760284	4	0.60906	TRUE	TRUE	FALSE
7	1852753	rs11760633	1f	0.55436	TRUE	TRUE	TRUE
7	2104055	rs11760737	4	0.60906	TRUE	TRUE	FALSE
7	1829228	rs11761457	4	0.60906	TRUE	TRUE	FALSE
7	2060775	rs11762545	1f	0.55436	TRUE	TRUE	TRUE
7	2061111	rs11762636	1b	0.9275	TRUE	TRUE	TRUE
7	1886805	rs11762803	1b	0.95545	TRUE	TRUE	TRUE
7	2080114	rs11763750	1f	0.19549	FALSE	TRUE	TRUE
7	1896690	rs11763813	1f	0.55436	TRUE	TRUE	TRUE
7	1884830	rs11764040	1b	0.93	TRUE	TRUE	TRUE
7	1891723	rs11764124	1f	0.66703	TRUE	TRUE	TRUE
7	1861695	rs11764159	1b	0.035	TRUE	TRUE	TRUE
7	1892309	rs11764337	1d	0.37333	TRUE	TRUE	TRUE
7	2032803	rs11764590	1f	0.22271	FALSE	TRUE	TRUE
7	2020904	rs11764780	1f	0.22271	FALSE	TRUE	TRUE
7	1830116	rs11765833	2b	0.60537	TRUE	TRUE	FALSE
7	2082604	rs11766468	1f	0.55436	TRUE	TRUE	TRUE
7	1888051	rs11766944	1f	0.55436	TRUE	TRUE	TRUE
7	1888054	rs11766945	1f	0.55436	TRUE	TRUE	TRUE
7	1945442	rs11767036	1f	0.66703	TRUE	TRUE	TRUE
7	1945468	rs11767040	1b	0.03033	TRUE	TRUE	TRUE
7	1941051	rs11767515	1f	0.19549	FALSE	TRUE	TRUE
7	1853964	rs11768191	1f	0.55436	TRUE	TRUE	TRUE
7	1992582	rs11768212	1d	0.31583	TRUE	TRUE	TRUE
7	3332204	rs11769794	1f	0.55436	TRUE	TRUE	TRUE
7	1860980	rs11769866	7	0.51392	FALSE	FALSE	TRUE
7	1899447	rs11770148	1f	0.55436	TRUE	TRUE	TRUE
7	1915493	rs11770612	1f	0.55436	TRUE	TRUE	TRUE
7	1941003	rs11771828	1f	0.55436	TRUE	TRUE	TRUE
7	1856273	rs11772232	1b	0.99526	TRUE	TRUE	TRUE
7	2078132	rs11772463	2a	0.88341	TRUE	TRUE	FALSE
7	2002733	rs11773627	1f	0.22271	FALSE	TRUE	TRUE
7	2104063	rs11773643	1f	0.66703	TRUE	TRUE	TRUE
7	3332630	rs11773762	1f	0.55436	TRUE	TRUE	TRUE
7	1913270	rs11973114	1f	0.55436	TRUE	TRUE	TRUE
7	1970766	rs11982272	4	0.60906	TRUE	TRUE	FALSE
7	3571289	rs12111969	7	0.51392	FALSE	FALSE	TRUE
7	1932936	rs12113633	1f	0.55436	TRUE	TRUE	TRUE
7	114223723	rs1229761	7	0.51392	FALSE	FALSE	TRUE
7	109121167	rs12533306	5	0	FALSE	TRUE	FALSE
7	109133140	rs12535416	5	0.13454	FALSE	TRUE	FALSE
7	109117268	rs12537844	7	0.18412	FALSE	FALSE	FALSE
7	114024316	rs12667224	1f	0.22271	FALSE	TRUE	TRUE
7	2081914	rs12669370	4	0.60906	TRUE	TRUE	FALSE
7	1826878	rs12669620	2b	0.63796	TRUE	TRUE	FALSE
7	114334043	rs12671330	7	0.18412	FALSE	FALSE	FALSE
7	109137124	rs12672452	5	0.58955	TRUE	FALSE	FALSE
7	2081873	rs12673687	1b	0.90882	TRUE	TRUE	TRUE
7	146688107	rs12703875	7	0.18412	FALSE	FALSE	FALSE
7	114015707	rs12705960	1f	0.22271	FALSE	TRUE	TRUE
7	114017246	rs12705961	1f	0.22271	FALSE	TRUE	TRUE
7	114310053	rs12705971	7	0.18412	FALSE	FALSE	FALSE
7	114312651	rs12705972	5	0.0354	FALSE	TRUE	FALSE
7	114313199	rs12705973	7	0.18412	FALSE	FALSE	FALSE
7	114315605	rs12705974	7	0.18412	FALSE	FALSE	FALSE
7	114315686	rs12705975	6	0.55602	FALSE	FALSE	FALSE
7	114332246	rs12705977	7	0.18412	FALSE	FALSE	FALSE
7	114334482	rs12705978	7	0.18412	FALSE	FALSE	FALSE
7	114334843	rs12705980	7	0.18412	FALSE	FALSE	FALSE
7	114334957	rs12705981	7	0.18412	FALSE	FALSE	FALSE
7	114336114	rs12705982	5	0.58955	TRUE	FALSE	FALSE
7	114023767	rs13225495	7	0.18412	FALSE	FALSE	FALSE
7	114322124	rs13226763	6	0.36297	FALSE	FALSE	FALSE
7	114025385	rs13232831	2b	0.7614	TRUE	TRUE	FALSE
7	146689019	rs13234249	5	0.13454	FALSE	TRUE	FALSE
7	82435381	rs13235048	4	0.60906	TRUE	TRUE	FALSE
7	1822820	rs13236577	5	0.13454	FALSE	TRUE	FALSE
7	1947392	rs13242597	1f	0.55436	TRUE	TRUE	TRUE
7	1947390	rs13245479	1f	0.55436	TRUE	TRUE	TRUE
7	114320222	rs1350134	7	0.18412	FALSE	FALSE	FALSE
7	109118261	rs1358545	7	0.18412	FALSE	FALSE	FALSE
7	1917144	rs138324521	5	0.58955	TRUE	FALSE	FALSE
7	3557928	rs1403160	6	0.277	FALSE	FALSE	TRUE
7	3557894	rs1403161	7	0.51392	FALSE	FALSE	TRUE
7	1964357	rs1403175	1f	0.55436	TRUE	TRUE	TRUE
7	3520042	rs145496871	4	0.60906	TRUE	TRUE	FALSE
7	114326813	rs1456020	7	0.18412	FALSE	FALSE	FALSE
7	114328160	rs1456021	5	0.58955	TRUE	FALSE	FALSE
7	4042724	rs147356029	5	0.13454	FALSE	TRUE	FALSE
7	3839262	rs147824043	6	0	FALSE	FALSE	FALSE
7	49958898	rs1483078	7	0.51392	FALSE	FALSE	TRUE
7	3921646	rs150412446	7	0.18412	FALSE	FALSE	FALSE
7	3547206	rs1522505	1f	0.55324	TRUE	FALSE	TRUE
7	3343747	rs1525553	1f	0.55324	TRUE	FALSE	TRUE
7	3344017	rs1525554	1f	0.55436	TRUE	TRUE	TRUE
7	114004088	rs1527149	5	0.13454	FALSE	TRUE	FALSE
7	2074290	rs1533827	1f	0.55436	TRUE	TRUE	TRUE
7	2082841	rs1533829	1f	0.55436	TRUE	TRUE	TRUE
7	3488521	rs17133370	7	0.51392	FALSE	FALSE	TRUE
7	3511043	rs17133392	1f	0.25942	FALSE	TRUE	TRUE
7	3511595	rs17133398	7	0.51392	FALSE	FALSE	TRUE
7	3518097	rs17133414	1f	0.55324	TRUE	FALSE	TRUE
7	3547888	rs17133497	1f	0.55436	TRUE	TRUE	TRUE
7	3572966	rs17133520	1f	0.55436	TRUE	TRUE	TRUE
7	3573206	rs17133523	1f	0.55324	TRUE	FALSE	TRUE
7	117027000	rs17139774	7	0.18412	FALSE	FALSE	FALSE
7	109214139	rs1721447	5	0.13454	FALSE	TRUE	FALSE
7	140176596	rs17621391	4	0.60906	TRUE	TRUE	FALSE
7	3479570	rs17840351	2b	0.82852	TRUE	TRUE	FALSE
7	114031014	rs1818999	6	0.27492	FALSE	FALSE	TRUE
7	114027269	rs1852470	7	0.51392	FALSE	FALSE	TRUE
7	109123917	rs1880233	7	0.51392	FALSE	FALSE	TRUE
7	3335445	rs1880608	1f	0.55436	TRUE	TRUE	TRUE
7	109118570	rs1881447	5	0.58955	TRUE	FALSE	FALSE
7	109118742	rs1881448	5	0.58955	TRUE	FALSE	FALSE
7	3560221	rs1882428	1f	0.55436	TRUE	TRUE	TRUE
7	114011103	rs1916985	2b	0.739	TRUE	TRUE	FALSE
7	3560033	rs1922017	1b	0.86517	TRUE	TRUE	TRUE
7	114137940	rs1989903	1f	0.55324	TRUE	FALSE	TRUE
7	114138751	rs2040658	7	0.51392	FALSE	FALSE	TRUE
7	1821008	rs2091638	4	0.60906	TRUE	TRUE	FALSE
7	1820852	rs2091639	4	0.60906	TRUE	TRUE	FALSE
7	1820702	rs2091640	5	0.13454	FALSE	TRUE	FALSE
7	1820538	rs2103342	2b	0.76502	TRUE	TRUE	FALSE
7	114007270	rs2140619	6	0	FALSE	FALSE	FALSE
7	3575846	rs2141824	6	0.6	FALSE	FALSE	TRUE
7	82444372	rs2189246	7	0.18412	FALSE	FALSE	FALSE
7	82444112	rs2214414	5	0.23589	FALSE	TRUE	FALSE
7	3566899	rs2272527	7	0.51392	FALSE	FALSE	TRUE
7	3575897	rs2341025	7	0.51392	FALSE	FALSE	TRUE
7	82457494	rs2371215	7	0.18412	FALSE	FALSE	FALSE
7	109127338	rs2396114	6	0.67105	FALSE	FALSE	FALSE
7	114021410	rs2396726	7	0.51392	FALSE	FALSE	TRUE
7	114318071	rs2396766	1f	0.22271	FALSE	TRUE	TRUE
7	114009237	rs2694941	1f	0.22271	FALSE	TRUE	TRUE
7	114009931	rs2694943	6	0	FALSE	FALSE	FALSE
7	114010165	rs2694944	6	0.40858	FALSE	FALSE	FALSE
7	82448405	rs2715147	7	0.18412	FALSE	FALSE	FALSE
7	82450035	rs2715148	7	0.18412	FALSE	FALSE	FALSE
7	82456663	rs2715151	7	0.18412	FALSE	FALSE	FALSE
7	82457858	rs2715153	7	0.18412	FALSE	FALSE	FALSE
7	82460866	rs2715154	7	0.18412	FALSE	FALSE	FALSE
7	1943547	rs28393635	5	0.47814	TRUE	FALSE	FALSE
7	1897761	rs28432248	1b	0.68	TRUE	TRUE	TRUE
7	2074122	rs28528997	1f	0.55436	TRUE	TRUE	TRUE
7	21531161	rs28541530	6	0.12	FALSE	FALSE	TRUE
7	1916116	rs28705934	1f	0.22271	FALSE	TRUE	TRUE
7	3566523	rs28709062	7	0.51392	FALSE	FALSE	TRUE
7	1961814	rs28728306	1f	0.55436	TRUE	TRUE	TRUE
7	1920356	rs34040190	1f	0.55436	TRUE	TRUE	TRUE
7	1948948	rs34074205	1f	0.55436	TRUE	TRUE	TRUE
7	2106928	rs34731055	7	0.51392	FALSE	FALSE	TRUE
7	2028968	rs34809719	1f	0.66703	TRUE	TRUE	TRUE
7	3556548	rs35791987	1f	0.22271	FALSE	TRUE	TRUE
7	1878377	rs3889573	1f	0.55436	TRUE	TRUE	TRUE
7	2079428	rs3996323	1f	0.55436	TRUE	TRUE	TRUE
7	2053747	rs3996325	1f	0.22271	FALSE	TRUE	TRUE
7	114318097	rs4236599	5	0.23589	FALSE	TRUE	FALSE
7	3550368	rs4291167	1f	0.22271	FALSE	TRUE	TRUE
7	3352491	rs4326295	1f	0.13154	FALSE	TRUE	TRUE
7	1950809	rs4332037	1f	0.55436	TRUE	TRUE	TRUE
7	2071723	rs4470910	1b	0.9275	TRUE	TRUE	TRUE
7	1914679	rs4719331	1f	0.55436	TRUE	TRUE	TRUE
7	1914681	rs4719332	1f	0.55436	TRUE	TRUE	TRUE
7	1872921	rs4721089	6	0.315	FALSE	FALSE	TRUE
7	1877311	rs4721096	1f	0.55436	TRUE	TRUE	TRUE
7	1881527	rs4721098	1f	0.66703	TRUE	TRUE	TRUE
7	1917635	rs4721140	1f	0.30667	TRUE	FALSE	TRUE
7	1918079	rs4721142	1f	0.55324	TRUE	FALSE	TRUE
7	1932629	rs4721164	1f	0.55436	TRUE	TRUE	TRUE
7	2068470	rs4721321	1f	0.66703	TRUE	TRUE	TRUE
7	2104951	rs4721359	1f	0.55436	TRUE	TRUE	TRUE
7	146691924	rs4726814	7	0.18412	FALSE	FALSE	FALSE
7	114018191	rs4730634	1f	0.55436	TRUE	TRUE	TRUE
7	114032019	rs4730636	6	0.305	FALSE	FALSE	TRUE
7	1928823	rs4994763	1f	0.55436	TRUE	TRUE	TRUE
7	2090129	rs55669426	1f	0.55436	TRUE	TRUE	TRUE
7	2078855	rs55683212	1f	0.55436	TRUE	TRUE	TRUE
7	109133497	rs55748365	7	0.18412	FALSE	FALSE	FALSE
7	2087823	rs55770986	1f	0.66703	TRUE	TRUE	TRUE
7	2070554	rs55773130	1b	1	TRUE	TRUE	TRUE
7	2021248	rs55790766	1f	0.55436	TRUE	TRUE	TRUE
7	2103739	rs55810445	1f	0.55436	TRUE	TRUE	TRUE
7	2105594	rs55860148	1f	0.55436	TRUE	TRUE	TRUE
7	3561349	rs55878136	7	0.51392	FALSE	FALSE	TRUE
7	2096255	rs55893771	1f	0.22271	FALSE	TRUE	TRUE
7	3560439	rs55933090	1f	0.55436	TRUE	TRUE	TRUE
7	1914059	rs55934553	1f	0.55436	TRUE	TRUE	TRUE
7	2070680	rs55952733	1f	0.55436	TRUE	TRUE	TRUE
7	2059761	rs55988458	1f	0.55436	TRUE	TRUE	TRUE
7	2071132	rs55993248	1f	0.55436	TRUE	TRUE	TRUE
7	2060126	rs56016347	1f	0.55436	TRUE	TRUE	TRUE
7	1891015	rs56070303	1b	0.99333	TRUE	TRUE	TRUE
7	2104364	rs56072378	1f	0.55436	TRUE	TRUE	TRUE
7	1973970	rs56093134	1b	1	TRUE	TRUE	TRUE
7	3344278	rs56142232	7	0.51392	FALSE	FALSE	TRUE
7	3364210	rs56143924	7	0.51392	FALSE	FALSE	TRUE
7	2050747	rs56180486	1f	0.55436	TRUE	TRUE	TRUE
7	2078981	rs56226325	1f	0.55436	TRUE	TRUE	TRUE
7	3561505	rs56234403	6	0.08	FALSE	FALSE	TRUE
7	1892529	rs56256289	1f	0.55436	TRUE	TRUE	TRUE
7	1978002	rs56259105	1f	0.55436	TRUE	TRUE	TRUE
7	2087923	rs56265641	5	0.13454	FALSE	TRUE	FALSE
7	2091415	rs56289396	4	0.60906	TRUE	TRUE	FALSE
7	2048706	rs56305291	1f	0.55436	TRUE	TRUE	TRUE
7	1946130	rs56403963	1f	0.55436	TRUE	TRUE	TRUE
7	1868727	rs56758848	1f	0.55436	TRUE	TRUE	TRUE
7	2025001	rs57148375	1f	0.55436	TRUE	TRUE	TRUE
7	109144544	rs57156345	7	0.51392	FALSE	FALSE	TRUE
7	1906466	rs57234495	1f	0.55436	TRUE	TRUE	TRUE
7	3561071	rs57704507	1f	0.55324	TRUE	FALSE	TRUE
7	109132214	rs57723803	7	0.18412	FALSE	FALSE	FALSE
7	3568041	rs58028517	1f	0.55436	TRUE	TRUE	TRUE
7	1883274	rs58169303	1f	0.55436	TRUE	TRUE	TRUE
7	109135071	rs58585296	5	0.13454	FALSE	TRUE	FALSE
7	1885600	rs58673065	1d	0.09	TRUE	TRUE	TRUE
7	109132039	rs58683261	7	0.18412	FALSE	FALSE	FALSE
7	3563487	rs58748813	7	0.51392	FALSE	FALSE	TRUE
7	3559233	rs59228270	7	0.51392	FALSE	FALSE	TRUE
7	1867103	rs59347657	1f	0.55436	TRUE	TRUE	TRUE
7	3342339	rs59365175	1b	0.3125	TRUE	TRUE	TRUE
7	1872622	rs59410940	1f	0.02154	FALSE	TRUE	TRUE
7	3508785	rs60192356	1f	0.55324	TRUE	FALSE	TRUE
7	1914350	rs60238952	1b	0.84	TRUE	TRUE	TRUE
7	3555471	rs60268542	7	0.51392	FALSE	FALSE	TRUE
7	1915824	rs60346318	1f	0.55436	TRUE	TRUE	TRUE
7	1967731	rs60595248	1b	0.92754	TRUE	TRUE	TRUE
7	2099719	rs60626033	1f	0.66703	TRUE	TRUE	TRUE
7	3566439	rs60867986	1f	0.22271	FALSE	TRUE	TRUE
7	1971226	rs61409925	5	0.13454	FALSE	TRUE	FALSE
7	3511560	rs61452261	7	0.51392	FALSE	FALSE	TRUE
7	3561716	rs61605079	7	0.18412	FALSE	FALSE	FALSE
7	1865260	rs62434666	1f	0.55436	TRUE	TRUE	TRUE
7	1866901	rs62434668	1f	0.08	FALSE	TRUE	TRUE
7	1866946	rs62434669	1f	0.22271	FALSE	TRUE	TRUE
7	1884937	rs62435127	1b	0.8575	TRUE	TRUE	TRUE
7	1890002	rs62435130	1f	0.12	FALSE	TRUE	TRUE
7	1891315	rs62435132	1f	0.55436	TRUE	TRUE	TRUE
7	1895463	rs62435134	1f	0.55436	TRUE	TRUE	TRUE
7	1906231	rs62435157	1f	0.22271	FALSE	TRUE	TRUE
7	1911281	rs62435159	1f	0.55436	TRUE	TRUE	TRUE
7	1823265	rs62435650	5	0.13454	FALSE	TRUE	FALSE
7	1926636	rs62436669	1f	0.55436	TRUE	TRUE	TRUE
7	1936938	rs62442895	1f	0.55436	TRUE	TRUE	TRUE
7	1948454	rs62442899	1f	0.66703	TRUE	TRUE	TRUE
7	1950613	rs62442900	1b	0.39598	TRUE	TRUE	TRUE
7	1953416	rs62442903	1f	0.55436	TRUE	TRUE	TRUE
7	1969133	rs62442910	1f	0.22271	FALSE	TRUE	TRUE
7	1969345	rs62442912	5	0.84108	FALSE	TRUE	FALSE
7	1970649	rs62442913	4	0.60906	TRUE	TRUE	FALSE
7	1989976	rs62442924	1f	0.55436	TRUE	TRUE	TRUE
7	2015047	rs62442944	1f	0.55436	TRUE	TRUE	TRUE
7	2052318	rs62444881	1f	0.22271	FALSE	TRUE	TRUE
7	2068330	rs62444886	2b	1	TRUE	TRUE	FALSE
7	2083161	rs62444906	1f	0.55436	TRUE	TRUE	TRUE
7	2083267	rs62444907	1f	0.55436	TRUE	TRUE	TRUE
7	2107262	rs62444917	1f	0.55436	TRUE	TRUE	TRUE
7	109128060	rs62471080	5	0.13454	FALSE	TRUE	FALSE
7	1843200	rs6460870	4	0.60906	TRUE	TRUE	FALSE
7	1952139	rs6461009	1b	1	TRUE	TRUE	TRUE
7	2103668	rs6461115	1f	0.55436	TRUE	TRUE	TRUE
7	3367572	rs6462005	1b	1	TRUE	TRUE	TRUE
7	114145525	rs6466488	7	0.51392	FALSE	FALSE	TRUE
7	82433922	rs6467913	5	0.13454	FALSE	TRUE	FALSE
7	3568884	rs68004656	1f	0.19549	FALSE	TRUE	TRUE
7	3573787	rs6947615	7	0.51392	FALSE	FALSE	TRUE
7	1934131	rs6951956	1b	0.43617	TRUE	TRUE	TRUE
7	1852063	rs6955410	1f	0.55436	TRUE	TRUE	TRUE
7	3357344	rs6955831	1f	0.55324	TRUE	FALSE	TRUE
7	109131367	rs6956352	7	0.18412	FALSE	FALSE	FALSE
7	3512074	rs6958565	7	0.51392	FALSE	FALSE	TRUE
7	3486923	rs6963701	6	0.27378	FALSE	FALSE	TRUE
7	1820158	rs6965555	4	0.60906	TRUE	TRUE	FALSE
7	2099331	rs6972969	1f	0.55436	TRUE	TRUE	TRUE
7	1856669	rs6973700	1b	0.63194	TRUE	TRUE	TRUE
7	1943930	rs6976858	1f	0.22271	FALSE	TRUE	TRUE
7	2099361	rs6977161	1b	0.84	TRUE	TRUE	TRUE
7	3565024	rs73035962	7	0.51392	FALSE	FALSE	TRUE
7	3567539	rs73035977	1f	0.8313	TRUE	FALSE	TRUE
7	3479653	rs73036731	1f	0.35667	TRUE	FALSE	TRUE
7	3345581	rs73044757	1f	0.22271	FALSE	TRUE	TRUE
7	3351263	rs73044792	1f	0.55324	TRUE	FALSE	TRUE
7	3351414	rs73044797	1f	0.55324	TRUE	FALSE	TRUE
7	1882795	rs73046323	1b	0.98667	TRUE	TRUE	TRUE
7	1887037	rs73046334	1b	0.2055	TRUE	TRUE	TRUE
7	1889300	rs73046339	1f	0.66703	TRUE	TRUE	TRUE
7	3361620	rs73046637	1b	0.99889	TRUE	TRUE	TRUE
7	3374875	rs73046696	7	0.51392	FALSE	FALSE	TRUE
7	1929019	rs73048106	1f	0.55436	TRUE	TRUE	TRUE
7	1961882	rs73050128	1f	0.55436	TRUE	TRUE	TRUE
7	3520024	rs73671843	4	0.60906	TRUE	TRUE	FALSE
7	3371583	rs73672091	6	0.315	FALSE	FALSE	TRUE
7	117052880	rs75132263	4	0.60906	TRUE	TRUE	FALSE
7	3996159	rs75218827	4	0.60906	TRUE	TRUE	FALSE
7	117083407	rs75345890	5	0.13454	FALSE	TRUE	FALSE
7	1950617	rs76626455	1b	0.82587	TRUE	TRUE	TRUE
7	1855531	rs7680	1f	0.55436	TRUE	TRUE	TRUE
7	3548212	rs77521796	6	0.26331	FALSE	FALSE	TRUE
7	1831671	rs7777233	5	0.13454	FALSE	TRUE	FALSE
7	3574991	rs7779462	1f	0.22271	FALSE	TRUE	TRUE
7	114023285	rs7779476	7	0.18412	FALSE	FALSE	FALSE
7	3348307	rs7780037	1f	0.55324	TRUE	FALSE	TRUE
7	3548963	rs7780340	7	0.51392	FALSE	FALSE	TRUE
7	3510346	rs7785356	1f	0.22271	FALSE	TRUE	TRUE
7	1914997	rs7787341	1f	0.55436	TRUE	TRUE	TRUE
7	2090849	rs7787359	1f	0.55436	TRUE	TRUE	TRUE
7	3552532	rs7787559	1f	0.73686	TRUE	FALSE	TRUE
7	1915282	rs7788921	1f	0.55436	TRUE	TRUE	TRUE
7	3546920	rs7789656	7	0.51392	FALSE	FALSE	TRUE
7	1829899	rs7789703	4	0.60906	TRUE	TRUE	FALSE
7	3571955	rs7791215	1f	0.22271	FALSE	TRUE	TRUE
7	1935598	rs7791299	1f	0.55436	TRUE	TRUE	TRUE
7	1915423	rs7791637	1f	0.55436	TRUE	TRUE	TRUE
7	1935988	rs7791899	1f	0.66703	TRUE	TRUE	TRUE
7	3333179	rs7792456	1f	0.66703	TRUE	TRUE	TRUE
7	3333020	rs7793200	1f	0.55436	TRUE	TRUE	TRUE
7	3571961	rs7794992	1f	0.82	FALSE	TRUE	TRUE
7	2085165	rs7797112	1f	0.19549	FALSE	TRUE	TRUE
7	3352133	rs7799163	6	0.63	FALSE	FALSE	TRUE
7	3339443	rs7799969	1f	0.19549	FALSE	TRUE	TRUE
7	1824028	rs7800019	2a	0.75277	TRUE	TRUE	FALSE
7	2085553	rs7801349	1f	0.55436	TRUE	TRUE	TRUE
7	3515915	rs7802165	1f	0.22271	FALSE	TRUE	TRUE
7	1829495	rs7802621	4	0.60906	TRUE	TRUE	FALSE
7	1829835	rs7803164	5	0.30525	TRUE	FALSE	FALSE
7	3519120	rs7804059	6	0.27492	FALSE	FALSE	TRUE
7	3546653	rs7805598	7	0.51392	FALSE	FALSE	TRUE
7	1939021	rs7807014	1f	0.55436	TRUE	TRUE	TRUE
7	3476544	rs7807993	1b	0.83898	TRUE	TRUE	TRUE
7	21533758	rs7810841	7	0.51392	FALSE	FALSE	TRUE
7	21534152	rs7811417	7	0.51392	FALSE	FALSE	TRUE
7	1970229	rs78443464	5	0.0275	FALSE	TRUE	FALSE
7	117106805	rs79567521	7	0.18412	FALSE	FALSE	FALSE
7	1950616	rs79693194	1b	0.192	TRUE	TRUE	TRUE
7	4043931	rs80232309	5	0.13454	FALSE	TRUE	FALSE
7	2033780	rs868754	1f	0.66703	TRUE	TRUE	TRUE
7	114008173	rs940468	6	0.77072	FALSE	FALSE	FALSE
7	2087315	rs9639202	1b	0.95092	TRUE	TRUE	TRUE
7	3558984	rs9639598	7	0.51392	FALSE	FALSE	TRUE
7	114019696	rs9641516	7	0.51392	FALSE	FALSE	TRUE
7	109132062	rs9655803	7	0.51392	FALSE	FALSE	TRUE
7	3571762	rs9771445	7	0.51392	FALSE	FALSE	TRUE
7	2088460	rs9969125	1b	0.95833	TRUE	TRUE	TRUE
7	3366905	rs9969312	1f	0.22271	FALSE	TRUE	TRUE
8	66278139	rs10087366	7	0.18412	FALSE	FALSE	FALSE
8	66237825	rs10087757	4	0.60906	TRUE	TRUE	FALSE
8	66279178	rs10091153	5	0.13454	FALSE	TRUE	FALSE
8	73907786	rs10091157	1f	0.55324	TRUE	FALSE	TRUE
8	73907785	rs10091362	1f	0.55324	TRUE	FALSE	TRUE
8	66261560	rs10093374	5	0.13454	FALSE	TRUE	FALSE
8	66286704	rs10094444	6	0.26465	FALSE	FALSE	FALSE
8	66222891	rs10098742	7	0.18412	FALSE	FALSE	FALSE
8	73889570	rs10104523	1f	0.22271	FALSE	TRUE	TRUE
8	66230538	rs10108818	6	0.5804	FALSE	FALSE	FALSE
8	66266131	rs10109545	5	0.58955	TRUE	FALSE	FALSE
8	66266411	rs10109885	4	0.60906	TRUE	TRUE	FALSE
8	66266572	rs10112895	4	0.60906	TRUE	TRUE	FALSE
8	66261816	rs10216538	5	0.13454	FALSE	TRUE	FALSE
8	66282047	rs10216812	7	0.18412	FALSE	FALSE	FALSE
8	66238256	rs10957342	2b	1	TRUE	TRUE	FALSE
8	66238263	rs10957343	4	0.60906	TRUE	TRUE	FALSE
8	66283704	rs10957346	7	0.18412	FALSE	FALSE	FALSE
8	66227163	rs12546130	7	0.18412	FALSE	FALSE	FALSE
8	66237960	rs12546368	5	0.13454	FALSE	TRUE	FALSE
8	66275729	rs12548382	7	0.18412	FALSE	FALSE	FALSE
8	66237156	rs12549334	4	0.60906	TRUE	TRUE	FALSE
8	66272025	rs12678294	7	0.18412	FALSE	FALSE	FALSE
8	66265205	rs12679516	6	0.22339	FALSE	FALSE	FALSE
8	66296264	rs12680090	7	0.18412	FALSE	FALSE	FALSE
8	66282815	rs12681659	7	0.18412	FALSE	FALSE	FALSE
8	73906116	rs1482029	1f	0.55436	TRUE	TRUE	TRUE
8	66229214	rs1514508	6	0.25628	FALSE	FALSE	FALSE
8	141624591	rs1554237	1f	0.66703	TRUE	TRUE	TRUE
8	66273865	rs1877825	5	0.13454	FALSE	TRUE	FALSE
8	66281922	rs2203389	6	0.009	FALSE	FALSE	FALSE
8	66285716	rs2357274	5	0.18068	FALSE	TRUE	FALSE
8	66298425	rs28470681	6	0.17046	FALSE	FALSE	FALSE
8	73892686	rs28508102	1f	0.55436	TRUE	TRUE	TRUE
8	73892271	rs28607862	7	0.51392	FALSE	FALSE	TRUE
8	66284268	rs28795725	7	0.18412	FALSE	FALSE	FALSE
8	66289335	rs36025265	6	0.27792	FALSE	FALSE	FALSE
8	73890335	rs3863241	1f	0.22271	FALSE	TRUE	TRUE
8	73890425	rs4588900	6	0.63	FALSE	FALSE	TRUE
8	66265710	rs59056845	7	0.18412	FALSE	FALSE	FALSE
8	66264548	rs62506128	7	0.18412	FALSE	FALSE	FALSE
8	73905221	rs6472716	6	0.08	FALSE	FALSE	TRUE
8	73905466	rs6472717	1b	0.71	TRUE	TRUE	TRUE
8	141623932	rs6578124	1f	0.55436	TRUE	TRUE	TRUE
8	73907806	rs6991878	1f	0.66917	TRUE	FALSE	TRUE
8	66218989	rs6998757	6	0	FALSE	FALSE	FALSE
8	66219523	rs7002966	7	0.18412	FALSE	FALSE	FALSE
8	73901639	rs7005717	6	0.26	FALSE	FALSE	TRUE
8	73896826	rs7007541	1f	0.55324	TRUE	FALSE	TRUE
8	73896742	rs7007784	1f	0.55436	TRUE	TRUE	TRUE
8	73895113	rs7017476	1f	0.55324	TRUE	FALSE	TRUE
8	73898003	rs7816328	1f	0.3575	TRUE	FALSE	TRUE
8	66285264	rs7817768	5	0.58955	TRUE	FALSE	FALSE
8	66222068	rs925677	7	0.18412	FALSE	FALSE	FALSE
8	66276066	rs9298100	5	0.58955	TRUE	FALSE	FALSE
8	66276210	rs9298101	4	0.60906	TRUE	TRUE	FALSE
8	73889320	rs9298210	7	0.51392	FALSE	FALSE	TRUE
8	66228793	rs964436	5	0.13454	FALSE	TRUE	FALSE
9	96367345	rs10117225	7	0.51392	FALSE	FALSE	TRUE
9	122672140	rs10118916	7	0.18412	FALSE	FALSE	FALSE
9	127654617	rs10121557	6	0.124	FALSE	FALSE	TRUE
9	128483352	rs10123227	1f	0.55324	TRUE	FALSE	TRUE
9	96375217	rs10123378	1b	0.86517	TRUE	TRUE	TRUE
9	128488659	rs10124367	7	0.51392	FALSE	FALSE	TRUE
9	128496337	rs10441758	7	0.51392	FALSE	FALSE	TRUE
9	122662502	rs10465112	7	0.18412	FALSE	FALSE	FALSE
9	122659596	rs10465137	7	0.18412	FALSE	FALSE	FALSE
9	96257650	rs10512223	1f	0.22271	FALSE	TRUE	TRUE
9	96214928	rs1055710	1f	0.55436	TRUE	TRUE	TRUE
9	96361585	rs10739951	1f	0.22271	FALSE	TRUE	TRUE
9	127859155	rs10760390	6	0.24229	FALSE	FALSE	TRUE
9	128524269	rs10760400	1f	0.55436	TRUE	TRUE	TRUE
9	96226511	rs10761227	1f	0.55436	TRUE	TRUE	TRUE
9	96235585	rs10761228	1b	0.9975	TRUE	TRUE	TRUE
9	96237376	rs10761229	1f	0.55324	TRUE	FALSE	TRUE
9	96246558	rs10761230	1f	0.55436	TRUE	TRUE	TRUE
9	96361922	rs10761240	1f	0.66703	TRUE	TRUE	TRUE
9	96368536	rs10761241	1f	0.55436	TRUE	TRUE	TRUE
9	96368656	rs10761242	1b	0.99	TRUE	TRUE	TRUE
9	96369258	rs10761243	1f	0.22271	FALSE	TRUE	TRUE
9	96413192	rs10761249	1f	0.22271	FALSE	TRUE	TRUE
9	96419776	rs10761250	1b	0.9975	TRUE	TRUE	TRUE
9	122664468	rs10818400	5	0.13454	FALSE	TRUE	FALSE
9	127613206	rs10818999	1f	0.22271	FALSE	TRUE	TRUE
9	127619553	rs10819000	1f	0.55436	TRUE	TRUE	TRUE
9	127635406	rs10819001	1f	0.55436	TRUE	TRUE	TRUE
9	127673949	rs10819007	1f	0.22271	FALSE	TRUE	TRUE
9	127858670	rs10819029	1b	0.46817	TRUE	TRUE	TRUE
9	127885217	rs10819034	1f	0.81932	TRUE	FALSE	TRUE
9	127885234	rs10819035	1f	0.55324	TRUE	FALSE	TRUE
9	127890913	rs10819036	7	0.51392	FALSE	FALSE	TRUE
9	128499956	rs10819064	1f	0.55324	TRUE	FALSE	TRUE
9	96209943	rs10821128	1f	0.55324	TRUE	FALSE	TRUE
9	96222617	rs10821129	1f	0.55324	TRUE	FALSE	TRUE
9	96223572	rs10821130	1f	0.55436	TRUE	TRUE	TRUE
9	96238218	rs10821134	1b	0.86517	TRUE	TRUE	TRUE
9	96238731	rs10821136	1f	0.05	FALSE	TRUE	TRUE
9	96241033	rs10821137	6	0.17297	FALSE	FALSE	TRUE
9	96247761	rs10821138	7	0.51392	FALSE	FALSE	TRUE
9	96249133	rs10821139	1f	0.55436	TRUE	TRUE	TRUE
9	96253169	rs10821140	1f	0.55436	TRUE	TRUE	TRUE
9	96258838	rs10821141	1f	0.55436	TRUE	TRUE	TRUE
9	96262106	rs10821142	6	0.18	FALSE	FALSE	TRUE
9	96263813	rs10821143	1f	0.55436	TRUE	TRUE	TRUE
9	96267271	rs10821145	1f	0.66703	TRUE	TRUE	TRUE
9	96271294	rs10821146	1f	0.55436	TRUE	TRUE	TRUE
9	96271367	rs10821147	1f	0.55436	TRUE	TRUE	TRUE
9	96361119	rs10821169	1f	0.19549	FALSE	TRUE	TRUE
9	96362455	rs10821173	4	0.60906	TRUE	TRUE	FALSE
9	96362629	rs10821174	1f	0.55436	TRUE	TRUE	TRUE
9	96363647	rs10821175	1f	0.22271	FALSE	TRUE	TRUE
9	96364456	rs10821176	1f	0.06	FALSE	TRUE	TRUE
9	96369496	rs10821179	7	0.51392	FALSE	FALSE	TRUE
9	96369769	rs10821180	1f	0.22271	FALSE	TRUE	TRUE
9	96379483	rs10821181	1f	0.55436	TRUE	TRUE	TRUE
9	96414654	rs10821190	1b	0.64348	TRUE	TRUE	TRUE
9	96414935	rs10821191	1f	0.22271	FALSE	TRUE	TRUE
9	96417430	rs10821192	7	0.18412	FALSE	FALSE	FALSE
9	96421221	rs10821193	1f	0.19549	FALSE	TRUE	TRUE
9	96421269	rs10821194	1f	0.22271	FALSE	TRUE	TRUE
9	96433349	rs10821195	1f	0.70823	TRUE	TRUE	TRUE
9	96443165	rs10821202	1f	0.55436	TRUE	TRUE	TRUE
9	96447466	rs10821203	1f	0.55436	TRUE	TRUE	TRUE
9	14636160	rs10961629	1f	0.22271	FALSE	TRUE	TRUE
9	120521100	rs10983775	1f	0.22271	FALSE	TRUE	TRUE
9	120521132	rs10983776	1f	0.22271	FALSE	TRUE	TRUE
9	120526167	rs10983779	1f	0.66703	TRUE	TRUE	TRUE
9	120534666	rs10983783	7	0.51392	FALSE	FALSE	TRUE
9	123491675	rs10985007	7	0.51392	FALSE	FALSE	TRUE
9	123497492	rs10985010	1f	0.55436	TRUE	TRUE	TRUE
9	123497595	rs10985011	1f	0.55436	TRUE	TRUE	TRUE
9	123497634	rs10985012	1f	0.66703	TRUE	TRUE	TRUE
9	123497907	rs10985013	1b	0.93	TRUE	TRUE	TRUE
9	123498290	rs10985014	1f	0.55436	TRUE	TRUE	TRUE
9	123498335	rs10985015	1b	0.7915	TRUE	TRUE	TRUE
9	123498501	rs10985016	1f	0.55436	TRUE	TRUE	TRUE
9	123499999	rs10985017	1f	0.55436	TRUE	TRUE	TRUE
9	123501309	rs10985018	1f	0.22271	FALSE	TRUE	TRUE
9	123501451	rs10985019	1f	0.22271	FALSE	TRUE	TRUE
9	127612548	rs10986463	1f	0.66703	TRUE	TRUE	TRUE
9	127613733	rs10986464	1f	0.22271	FALSE	TRUE	TRUE
9	127635713	rs10986471	1f	0.55436	TRUE	TRUE	TRUE
9	127672149	rs10986482	1f	0.55436	TRUE	TRUE	TRUE
9	127855081	rs10986558	1f	0.13	FALSE	TRUE	TRUE
9	127857204	rs10986559	7	0.51392	FALSE	FALSE	TRUE
9	127873473	rs10986566	7	0.51392	FALSE	FALSE	TRUE
9	127926190	rs10986598	5	0.58955	TRUE	FALSE	FALSE
9	127928735	rs10986600	1f	0.55436	TRUE	TRUE	TRUE
9	127929938	rs10986603	1f	0.55324	TRUE	FALSE	TRUE
9	127933747	rs10986604	6	0.53625	FALSE	FALSE	FALSE
9	127933895	rs10986606	7	0.51392	FALSE	FALSE	TRUE
9	128531562	rs10986894	1f	0.55324	TRUE	FALSE	TRUE
9	128743178	rs10987077	1b	0.17883	TRUE	TRUE	TRUE
9	96231171	rs10992746	1f	0.55436	TRUE	TRUE	TRUE
9	96232742	rs10992748	7	0.51392	FALSE	FALSE	TRUE
9	96232874	rs10992749	1f	0.22271	FALSE	TRUE	TRUE
9	96239090	rs10992751	7	0.51392	FALSE	FALSE	TRUE
9	96245687	rs10992754	7	0.51392	FALSE	FALSE	TRUE
9	96253439	rs10992756	1f	0.55436	TRUE	TRUE	TRUE
9	96253470	rs10992757	1f	0.55436	TRUE	TRUE	TRUE
9	96257626	rs10992759	1f	0.02937	FALSE	TRUE	TRUE
9	96276135	rs10992768	1f	0.55436	TRUE	TRUE	TRUE
9	96362115	rs10992797	1f	0.22271	FALSE	TRUE	TRUE
9	96362205	rs10992798	1f	0.55436	TRUE	TRUE	TRUE
9	96363918	rs10992799	1f	0.22271	FALSE	TRUE	TRUE
9	96373818	rs10992800	1f	0.22271	FALSE	TRUE	TRUE
9	96377526	rs10992803	4	0.60906	TRUE	TRUE	FALSE
9	96380352	rs10992804	1f	0.55436	TRUE	TRUE	TRUE
9	96415983	rs10992829	1f	0.22271	FALSE	TRUE	TRUE
9	96419085	rs10992831	1f	0.22271	FALSE	TRUE	TRUE
9	96427505	rs10992839	1f	0.55436	TRUE	TRUE	TRUE
9	96428457	rs10992840	1f	0.22271	FALSE	TRUE	TRUE
9	96430122	rs10992842	1d	0.33	TRUE	TRUE	TRUE
9	96436925	rs10992853	1f	0.22271	FALSE	TRUE	TRUE
9	96442899	rs10992860	4	0.60906	TRUE	TRUE	FALSE
9	96451724	rs10992865	6	0.74073	FALSE	FALSE	TRUE
9	96440808	rs1132004	1f	0.55436	TRUE	TRUE	TRUE
9	96440328	rs1140722	1f	0.55436	TRUE	TRUE	TRUE
9	96453325	rs11534280	1f	0.55324	TRUE	FALSE	TRUE
9	128540718	rs11788829	1f	0.68	FALSE	TRUE	TRUE
9	96202932	rs11790060	7	0.51392	FALSE	FALSE	TRUE
9	96245287	rs11791374	1f	0.19549	FALSE	TRUE	TRUE
9	96364755	rs11791934	1f	0.06583	FALSE	TRUE	TRUE
9	128521473	rs11999260	1f	0.55436	TRUE	TRUE	TRUE
9	122662679	rs12349408	7	0.18412	FALSE	FALSE	FALSE
9	96243520	rs12377399	1f	0.55436	TRUE	TRUE	TRUE
9	127856987	rs12377991	1f	0.22271	FALSE	TRUE	TRUE
9	122672307	rs12378745	6	0.33118	FALSE	FALSE	FALSE
9	127973473	rs12380310	1f	0.55324	TRUE	FALSE	TRUE
9	127929132	rs12380566	1f	0.55436	TRUE	TRUE	TRUE
9	127612399	rs12552010	1f	0.55436	TRUE	TRUE	TRUE
9	122660054	rs12553064	6	0	FALSE	FALSE	FALSE
9	96360650	rs13291079	1f	0.55436	TRUE	TRUE	TRUE
9	122659318	rs13296973	5	0.58955	TRUE	FALSE	FALSE
9	122673299	rs1333908	6	0.02	FALSE	FALSE	FALSE
9	122671264	rs1333909	7	0.18412	FALSE	FALSE	FALSE
9	122662247	rs1333910	7	0.18412	FALSE	FALSE	FALSE
9	122658898	rs1333911	5	0.70567	TRUE	FALSE	FALSE
9	122668048	rs1360692	4	0.60906	TRUE	TRUE	FALSE
9	122667930	rs1360693	3a	0.47027	TRUE	TRUE	FALSE
9	122665591	rs1360694	7	0.18412	FALSE	FALSE	FALSE
9	96362967	rs1412048	1f	0.55436	TRUE	TRUE	TRUE
9	96362923	rs1412049	1f	0.55436	TRUE	TRUE	TRUE
9	96270756	rs1412050	1f	0.66703	TRUE	TRUE	TRUE
9	122674030	rs1413325	5	0.58955	TRUE	FALSE	FALSE
9	120533422	rs1475546	1f	0.22271	FALSE	TRUE	TRUE
9	96256583	rs1556416	1f	0.55436	TRUE	TRUE	TRUE
9	127946295	rs165540	1b	0.49233	TRUE	TRUE	TRUE
9	96264656	rs16909199	6	0.08	FALSE	FALSE	TRUE
9	122673169	rs17483782	5	0.35648	FALSE	TRUE	FALSE
9	127650985	rs1808932	1b	0.99	TRUE	TRUE	TRUE
9	127961612	rs185062166	2a	1	TRUE	TRUE	FALSE
9	127650909	rs1889272	1b	0.94075	TRUE	TRUE	TRUE
9	127870796	rs191242857	1f	0.55324	TRUE	FALSE	TRUE
9	120520794	rs1927892	6	0.80877	FALSE	FALSE	TRUE
9	120520746	rs1927893	7	0.51392	FALSE	FALSE	TRUE
9	120520708	rs1927894	6	0.28235	FALSE	FALSE	TRUE
9	120519965	rs1927895	1f	0.55436	TRUE	TRUE	TRUE
9	120519765	rs1927897	1f	0.22271	FALSE	TRUE	TRUE
9	120519111	rs1927901	6	0.19729	FALSE	FALSE	TRUE
9	128525034	rs2050764	1f	0.55436	TRUE	TRUE	TRUE
9	96256688	rs2150749	1f	0.66703	TRUE	TRUE	TRUE
9	96279334	rs2183760	1f	0.68881	FALSE	TRUE	TRUE
9	125811122	rs2275510	1d	0.2475	TRUE	TRUE	TRUE
9	96259582	rs2297376	1f	0.55436	TRUE	TRUE	TRUE
9	96365612	rs2398845	1f	0.19549	FALSE	TRUE	TRUE
9	96365743	rs2398846	1f	0.22271	FALSE	TRUE	TRUE
9	96365758	rs2398847	1f	0.22271	FALSE	TRUE	TRUE
9	127840721	rs2492051	7	0.51392	FALSE	FALSE	TRUE
9	127909622	rs2535	1f	0.55324	TRUE	FALSE	TRUE
9	127986487	rs2807008	5	0	FALSE	TRUE	FALSE
9	96365753	rs2895249	1f	0.22271	FALSE	TRUE	TRUE
9	130987638	rs3003575	1b	0.86517	TRUE	TRUE	TRUE
9	130984430	rs3003608	1f	0.55436	TRUE	TRUE	TRUE
9	130984755	rs3003609	1f	0.55436	TRUE	TRUE	TRUE
9	130985525	rs3003610	1f	0.22271	FALSE	TRUE	TRUE
9	96445432	rs34031628	1f	0.22271	FALSE	TRUE	TRUE
9	96435650	rs34103739	1d	0.99726	TRUE	TRUE	TRUE
9	96234505	rs34866682	7	0.51392	FALSE	FALSE	TRUE
9	123499458	rs34913899	1b	0.86517	TRUE	TRUE	TRUE
9	96429049	rs35171420	1f	0.67	FALSE	TRUE	TRUE
9	96458338	rs35176032	6	0.13925	FALSE	FALSE	TRUE
9	127886094	rs35935349	1f	0.22271	FALSE	TRUE	TRUE
9	127944978	rs359574	1f	0.22271	FALSE	TRUE	TRUE
9	96445583	rs36013568	1b	0.37273	TRUE	TRUE	TRUE
9	96445224	rs36174510	4	0.60906	TRUE	TRUE	FALSE
9	96415653	rs3750354	1f	0.17218	FALSE	TRUE	TRUE
9	96422119	rs3750357	1f	0.55436	TRUE	TRUE	TRUE
9	96425363	rs3750359	5	0.13454	FALSE	TRUE	FALSE
9	96435709	rs3829758	1f	0.55436	TRUE	TRUE	TRUE
9	127954278	rs393537	1f	0.55436	TRUE	TRUE	TRUE
9	127968496	rs405631	1f	0.22271	FALSE	TRUE	TRUE
9	127959540	rs420768	5	0.273	TRUE	FALSE	FALSE
9	120520091	rs4259480	1b	1	TRUE	TRUE	TRUE
9	127954224	rs427277	1f	0.55436	TRUE	TRUE	TRUE
9	96451784	rs4287000	7	0.51392	FALSE	FALSE	TRUE
9	120521096	rs4442212	1f	0.22271	FALSE	TRUE	TRUE
9	96372325	rs4568663	1f	0.70294	FALSE	TRUE	TRUE
9	96234692	rs4743922	1f	0.55324	TRUE	FALSE	TRUE
9	96254760	rs4743924	1b	0.912	TRUE	TRUE	TRUE
9	96279447	rs4743928	1f	0.22271	FALSE	TRUE	TRUE
9	96218194	rs4744240	1f	0.23917	TRUE	FALSE	TRUE
9	96236711	rs4744242	6	0.12848	FALSE	FALSE	TRUE
9	96254464	rs4744246	5	0.23589	FALSE	TRUE	FALSE
9	96256487	rs4744247	1a	0.93	TRUE	TRUE	TRUE
9	96256847	rs4744249	1f	0.55436	TRUE	TRUE	TRUE
9	96271752	rs4744250	1f	0.22271	FALSE	TRUE	TRUE
9	96272624	rs4744251	1f	0.22271	FALSE	TRUE	TRUE
9	96272625	rs4744252	1f	0.22271	FALSE	TRUE	TRUE
9	96278784	rs4744253	1b	0.434	TRUE	TRUE	TRUE
9	122663466	rs4836789	7	0.18412	FALSE	FALSE	FALSE
9	127923013	rs4837010	1f	0.55436	TRUE	TRUE	TRUE
9	127923014	rs4837011	1f	0.55436	TRUE	TRUE	TRUE
9	120521428	rs4837504	1b	0.80136	TRUE	TRUE	TRUE
9	127669534	rs4838236	1f	0.55436	TRUE	TRUE	TRUE
9	127911031	rs4838249	7	0.51392	FALSE	FALSE	TRUE
9	127927268	rs4838252	1b	0.3284	TRUE	TRUE	TRUE
9	127970845	rs500438	1f	0.22271	FALSE	TRUE	TRUE
9	127913974	rs543162122	1f	0.22271	FALSE	TRUE	TRUE
9	127913980	rs556629350	1f	0.22271	FALSE	TRUE	TRUE
9	127913973	rs574332647	1f	0.22271	FALSE	TRUE	TRUE
9	127913981	rs576489947	1f	0.22271	FALSE	TRUE	TRUE
9	127658470	rs588362	1f	0.064	FALSE	TRUE	TRUE
9	127821554	rs588818	1f	0.22271	FALSE	TRUE	TRUE
9	127818276	rs589292	7	0.51392	FALSE	FALSE	TRUE
9	127843944	rs591014	1f	0.61248	TRUE	FALSE	TRUE
9	127651250	rs595590	1d	0.95405	TRUE	TRUE	TRUE
9	127851968	rs618059	2b	0.55835	TRUE	TRUE	FALSE
9	127843943	rs620529	1f	0.84417	TRUE	FALSE	TRUE
9	127662548	rs620606	1f	0.55436	TRUE	TRUE	TRUE
9	123498961	rs62578047	1f	0.55436	TRUE	TRUE	TRUE
9	127819881	rs633533	1f	0.55324	TRUE	FALSE	TRUE
9	127658563	rs634232	1f	0.70294	FALSE	TRUE	TRUE
9	127647800	rs640052	1f	0.22271	FALSE	TRUE	TRUE
9	127881004	rs6478694	1f	0.55436	TRUE	TRUE	TRUE
9	128514608	rs6478712	1a	0.95436	TRUE	TRUE	TRUE
9	96448738	rs6479504	1f	0.55436	TRUE	TRUE	TRUE
9	127849318	rs650599	6	0.61714	FALSE	FALSE	TRUE
9	127834277	rs656322	1f	0.22271	FALSE	TRUE	TRUE
9	127848785	rs663153	1f	0.02937	FALSE	TRUE	TRUE
9	127643456	rs687434	1f	0.59604	TRUE	FALSE	TRUE
9	127833905	rs687654	1f	0.22271	FALSE	TRUE	TRUE
9	128487082	rs7018617	1f	0.22271	FALSE	TRUE	TRUE
9	122669622	rs7018808	5	0	FALSE	TRUE	FALSE
9	122665272	rs7020855	4	0.60906	TRUE	TRUE	FALSE
9	122665208	rs7020938	4	0.60906	TRUE	TRUE	FALSE
9	120518516	rs7021145	7	0.51392	FALSE	FALSE	TRUE
9	127673385	rs7022663	1f	0.22271	FALSE	TRUE	TRUE
9	127902495	rs7024854	1f	0.55436	TRUE	TRUE	TRUE
9	122666288	rs7025421	4	0.60906	TRUE	TRUE	FALSE
9	127904271	rs7030645	1f	0.55436	TRUE	TRUE	TRUE
9	122672771	rs7032155	4	0.60906	TRUE	TRUE	FALSE
9	127668891	rs7032606	1f	0.55436	TRUE	TRUE	TRUE
9	127880264	rs7033815	1f	0.08	FALSE	TRUE	TRUE
9	96425777	rs7036592	1f	0.22271	FALSE	TRUE	TRUE
9	122661765	rs7038050	5	0.13454	FALSE	TRUE	FALSE
9	96443910	rs7040340	1f	0.55436	TRUE	TRUE	TRUE
9	120520337	rs7041060	1f	0.22271	FALSE	TRUE	TRUE
9	127926271	rs75179555	1f	0.66703	TRUE	TRUE	TRUE
9	127650321	rs754508	1f	0.1175	FALSE	TRUE	TRUE
9	128483627	rs7849174	1f	0.06	FALSE	TRUE	TRUE
9	96413705	rs7851178	1f	0.55436	TRUE	TRUE	TRUE
9	122670451	rs7851213	5	0.58955	TRUE	FALSE	FALSE
9	127932402	rs7852933	1f	0.22271	FALSE	TRUE	TRUE
9	127915421	rs7855700	1f	0.24144	FALSE	TRUE	TRUE
9	96274830	rs7860765	3a	0.66784	TRUE	TRUE	FALSE
9	96413681	rs7864397	1d	0.94556	TRUE	TRUE	TRUE
9	128501879	rs7864529	1f	0.55436	TRUE	TRUE	TRUE
9	127915210	rs7867749	1f	0.31083	TRUE	FALSE	TRUE
9	128721295	rs7867968	1f	0.22271	FALSE	TRUE	TRUE
9	128746044	rs7868608	1f	0.19549	FALSE	TRUE	TRUE
9	96217447	rs7869969	1f	0.55324	TRUE	FALSE	TRUE
9	96453315	rs7870000	1f	0.55324	TRUE	FALSE	TRUE
9	127663698	rs827428	1f	0.55436	TRUE	TRUE	TRUE
9	127658227	rs827431	1f	0.22271	FALSE	TRUE	TRUE
9	127968109	rs864882	1f	0.22271	FALSE	TRUE	TRUE
9	96274505	rs882851	1f	0.55436	TRUE	TRUE	TRUE
9	122660715	rs952191	4	0.60906	TRUE	TRUE	FALSE
9	108846468	rs971416	2b	0.40513	TRUE	TRUE	FALSE
9	108846634	rs971417	5	0.58955	TRUE	FALSE	FALSE
9	108846894	rs971419	4	0.60906	TRUE	TRUE	FALSE
9	122662720	rs9775587	7	0.18412	FALSE	FALSE	FALSE
9	108847224	rs996826	2b	0.56896	TRUE	TRUE	FALSE
10	106611268	rs1021362	4	0.70497	TRUE	TRUE	FALSE
10	106610839	rs1021363	5	0.35991	FALSE	TRUE	FALSE
10	106764193	rs10400054	1f	0.22271	FALSE	TRUE	TRUE
10	106764204	rs10400055	1f	0.66951	FALSE	TRUE	TRUE
10	106755196	rs10400180	5	0.975	TRUE	FALSE	FALSE
10	106648110	rs10509777	1f	0.55436	TRUE	TRUE	TRUE
10	106520042	rs10786819	1f	0.08223	FALSE	TRUE	TRUE
10	106521872	rs10786820	1f	0.55436	TRUE	TRUE	TRUE
10	106468604	rs10884037	1f	0.22271	FALSE	TRUE	TRUE
10	106587383	rs10884051	7	0.51392	FALSE	FALSE	TRUE
10	106731970	rs10884071	7	0.18412	FALSE	FALSE	FALSE
10	75584383	rs11000787	1f	0.11	FALSE	TRUE	TRUE
10	106481411	rs11192168	6	0.634	FALSE	FALSE	TRUE
10	106569253	rs11192193	1f	0.55436	TRUE	TRUE	TRUE
10	106674785	rs11192230	1f	0.19549	FALSE	TRUE	TRUE
10	106742918	rs11192260	5	0.58955	TRUE	FALSE	FALSE
10	106743372	rs11192262	7	0.18412	FALSE	FALSE	FALSE
10	106761616	rs11192270	1f	0.22271	FALSE	TRUE	TRUE
10	106767510	rs11192272	5	0.13454	FALSE	TRUE	FALSE
10	106776925	rs11192280	1f	0.22271	FALSE	TRUE	TRUE
10	106778510	rs11192283	7	0.51392	FALSE	FALSE	TRUE
10	106747354	rs11591402	7	0.18412	FALSE	FALSE	FALSE
10	106544216	rs11596241	1f	0.08583	FALSE	TRUE	TRUE
10	106672688	rs11596606	1f	0.08	FALSE	TRUE	TRUE
10	106674116	rs12246569	1f	0.22271	FALSE	TRUE	TRUE
10	106674031	rs12246611	1f	0.02154	FALSE	TRUE	TRUE
10	106767157	rs12250097	7	0.18412	FALSE	FALSE	FALSE
10	106587950	rs12250380	7	0.51392	FALSE	FALSE	TRUE
10	106768281	rs12252384	7	0.18412	FALSE	FALSE	FALSE
10	106744534	rs12265655	6	0.03429	FALSE	FALSE	FALSE
10	106476601	rs12358825	1f	0.55436	TRUE	TRUE	TRUE
10	106484646	rs12359989	6	0.84138	FALSE	FALSE	TRUE
10	106469813	rs12413206	6	0.315	FALSE	FALSE	TRUE
10	106463771	rs12416283	1f	0.22271	FALSE	TRUE	TRUE
10	106458627	rs12416372	1f	0.22271	FALSE	TRUE	TRUE
10	106480954	rs12761138	6	0.1934	FALSE	FALSE	TRUE
10	106483898	rs12770567	7	0.51392	FALSE	FALSE	TRUE
10	106778834	rs1342988	7	0.51392	FALSE	FALSE	TRUE
10	106766690	rs1342991	7	0.18412	FALSE	FALSE	FALSE
10	106528674	rs1387828	1f	0.55436	TRUE	TRUE	TRUE
10	106485732	rs140276651	1f	0.22271	FALSE	TRUE	TRUE
10	106645398	rs1404785	7	0.51392	FALSE	FALSE	TRUE
10	106678075	rs1464870	6	0.84138	FALSE	FALSE	TRUE
10	106550727	rs1490170	7	0.51392	FALSE	FALSE	TRUE
10	106541610	rs1490172	1f	0.22271	FALSE	TRUE	TRUE
10	106560225	rs1490176	1f	0.22271	FALSE	TRUE	TRUE
10	106667902	rs1525388	1f	0.55436	TRUE	TRUE	TRUE
10	106571608	rs1565418	1f	0.66703	TRUE	TRUE	TRUE
10	106653135	rs1565424	1f	0.55436	TRUE	TRUE	TRUE
10	106652799	rs1565425	1f	0.55436	TRUE	TRUE	TRUE
10	106650714	rs1586662	7	0.51392	FALSE	FALSE	TRUE
10	106653311	rs17078	2b	0.9975	TRUE	TRUE	FALSE
10	106676091	rs17117923	7	0.51392	FALSE	FALSE	TRUE
10	106764748	rs17118088	7	0.51392	FALSE	FALSE	TRUE
10	106663056	rs17775021	1f	0.11667	FALSE	TRUE	TRUE
10	106665798	rs17775106	1f	0.55436	TRUE	TRUE	TRUE
10	106642289	rs1826169	1f	0.22271	FALSE	TRUE	TRUE
10	106535696	rs1873304	1f	0.22271	FALSE	TRUE	TRUE
10	106792734	rs1881224	6	0.78165	FALSE	FALSE	TRUE
10	106764047	rs1997063	1f	0.19549	FALSE	TRUE	TRUE
10	106661383	rs2007698	1f	0.49667	TRUE	FALSE	TRUE
10	106768514	rs2140836	2b	0.7509	TRUE	TRUE	FALSE
10	106678006	rs2177741	7	0.51392	FALSE	FALSE	TRUE
10	106555151	rs2451464	1f	0.55436	TRUE	TRUE	TRUE
10	106533795	rs2451467	1f	0.71	FALSE	TRUE	TRUE
10	106632037	rs2451497	1f	0.68	FALSE	TRUE	TRUE
10	106632655	rs2451499	1f	0.22271	FALSE	TRUE	TRUE
10	106632877	rs2451500	1f	0.55436	TRUE	TRUE	TRUE
10	106538768	rs2491364	1f	0.22271	FALSE	TRUE	TRUE
10	106631330	rs2491376	7	0.51392	FALSE	FALSE	TRUE
10	106557944	rs2491392	1f	0.22271	FALSE	TRUE	TRUE
10	106599009	rs2496014	5	0.13454	FALSE	TRUE	FALSE
10	106529107	rs2496031	1f	0.22271	FALSE	TRUE	TRUE
10	106536536	rs2496033	1d	0.09	TRUE	TRUE	TRUE
10	106544221	rs2496035	1f	0.02937	FALSE	TRUE	TRUE
10	106792401	rs2692327	7	0.51392	FALSE	FALSE	TRUE
10	106792331	rs2797813	7	0.51392	FALSE	FALSE	TRUE
10	106781761	rs2839943	6	0.23502	FALSE	FALSE	TRUE
10	106781048	rs28576313	7	0.51392	FALSE	FALSE	TRUE
10	106677341	rs2864034	6	0.268	FALSE	FALSE	TRUE
10	106485099	rs28809189	1f	0.55324	TRUE	FALSE	TRUE
10	106763464	rs2902645	1f	0.55436	TRUE	TRUE	TRUE
10	106526619	rs3001932	1b	0.99	TRUE	TRUE	TRUE
10	106669028	rs34303669	1f	0.22271	FALSE	TRUE	TRUE
10	106481174	rs34578708	7	0.51392	FALSE	FALSE	TRUE
10	106480196	rs34694345	7	0.51392	FALSE	FALSE	TRUE
10	106455520	rs34884299	7	0.51392	FALSE	FALSE	TRUE
10	106478708	rs35466472	1f	0.55324	TRUE	FALSE	TRUE
10	106462276	rs35759937	1f	0.08	FALSE	TRUE	TRUE
10	106663252	rs4598601	1f	0.55436	TRUE	TRUE	TRUE
10	106521003	rs4918126	6	0.39	FALSE	FALSE	TRUE
10	106765368	rs55714653	7	0.18412	FALSE	FALSE	FALSE
10	106657117	rs56693513	1f	0.076	FALSE	TRUE	TRUE
10	106674995	rs60551150	1f	0.22271	FALSE	TRUE	TRUE
10	106764868	rs61867194	7	0.51392	FALSE	FALSE	TRUE
10	106563924	rs61867293	7	0.18412	FALSE	FALSE	FALSE
10	106569207	rs61867294	1b	0.69	TRUE	TRUE	TRUE
10	106647837	rs61867321	6	0.21583	FALSE	FALSE	TRUE
10	106647839	rs61867322	6	0.15083	FALSE	FALSE	TRUE
10	106670574	rs61867341	1f	0.55436	TRUE	TRUE	TRUE
10	106683643	rs61867344	6	0.00889	FALSE	FALSE	FALSE
10	106651379	rs6584630	7	0.51392	FALSE	FALSE	TRUE
10	106656137	rs6584631	1f	0.55436	TRUE	TRUE	TRUE
10	106667382	rs6584633	1f	0.55436	TRUE	TRUE	TRUE
10	106675585	rs6584635	6	0.1625	FALSE	FALSE	TRUE
10	106745104	rs6584649	1f	0.06787	FALSE	TRUE	TRUE
10	106460609	rs67700133	1f	0.22271	FALSE	TRUE	TRUE
10	106649694	rs7068171	6	0.20413	FALSE	FALSE	TRUE
10	106649942	rs7068586	7	0.51392	FALSE	FALSE	TRUE
10	106677953	rs7068754	7	0.51392	FALSE	FALSE	TRUE
10	106650949	rs7073438	7	0.51392	FALSE	FALSE	TRUE
10	106699212	rs7085496	1f	0.22271	FALSE	TRUE	TRUE
10	106677914	rs7086782	1f	0.22271	FALSE	TRUE	TRUE
10	106781929	rs7095209	7	0.51392	FALSE	FALSE	TRUE
10	106767862	rs7096572	6	0.56398	FALSE	FALSE	FALSE
10	106635678	rs728423	1f	0.39752	TRUE	FALSE	TRUE
10	106666146	rs7896186	1f	0.55436	TRUE	TRUE	TRUE
10	106666355	rs7896463	1b	0.92754	TRUE	TRUE	TRUE
10	106647072	rs7897270	7	0.51392	FALSE	FALSE	TRUE
10	106600343	rs7900775	7	0.51392	FALSE	FALSE	TRUE
10	106656680	rs7901022	6	0.28235	FALSE	FALSE	TRUE
10	106667297	rs7901032	1f	0.55436	TRUE	TRUE	TRUE
10	106697456	rs7903869	1b	0.97205	TRUE	TRUE	TRUE
10	106641784	rs7906067	1f	0.55436	TRUE	TRUE	TRUE
10	106733505	rs7906899	7	0.18412	FALSE	FALSE	FALSE
10	106646426	rs7907899	7	0.51392	FALSE	FALSE	TRUE
10	106457576	rs7909129	1f	0.22271	FALSE	TRUE	TRUE
10	106646974	rs7912102	7	0.51392	FALSE	FALSE	TRUE
10	106665912	rs7912437	1b	0.36991	TRUE	TRUE	TRUE
10	106738675	rs7914674	5	0.58955	TRUE	FALSE	FALSE
10	106643661	rs7914784	1f	0.13	FALSE	TRUE	TRUE
10	106647485	rs7915656	1f	0.22271	FALSE	TRUE	TRUE
10	106661592	rs868009	1f	0.55436	TRUE	TRUE	TRUE
10	106535179	rs902300	1f	0.11667	FALSE	TRUE	TRUE
10	106532775	rs902302	1f	0.76	FALSE	TRUE	TRUE
10	106532215	rs902306	1f	0.55436	TRUE	TRUE	TRUE
10	106545287	rs9420930	6	0.265	FALSE	FALSE	TRUE
10	106540656	rs962908	1f	0.64576	TRUE	FALSE	TRUE
10	106549350	rs969177	7	0.51392	FALSE	FALSE	TRUE
10	106534351	rs970052	1b	0.97963	TRUE	TRUE	TRUE
10	106534343	rs970053	1f	0.55436	TRUE	TRUE	TRUE
10	106534317	rs970054	1b	0.95833	TRUE	TRUE	TRUE
10	106766398	rs9783122	6	0.15359	FALSE	FALSE	FALSE
10	106766267	rs9783190	6	0.24222	FALSE	FALSE	FALSE
10	106766383	rs9783191	7	0.18412	FALSE	FALSE	FALSE
11	112887410	rs10732853	1f	0.22271	FALSE	TRUE	TRUE
11	113418371	rs10736470	2b	0.80975	TRUE	TRUE	FALSE
11	112875768	rs10750019	7	0.51392	FALSE	FALSE	TRUE
11	113295909	rs1076563	7	0.51392	FALSE	FALSE	TRUE
11	112869054	rs10891487	1f	0.55436	TRUE	TRUE	TRUE
11	113267218	rs10891547	1f	0.55436	TRUE	TRUE	TRUE
11	113267259	rs10891548	1f	0.55436	TRUE	TRUE	TRUE
11	113278447	rs10891549	1f	0.55436	TRUE	TRUE	TRUE
11	113289037	rs1107162	7	0.51392	FALSE	FALSE	TRUE
11	113296107	rs1116313	1f	0.55324	TRUE	FALSE	TRUE
11	113259332	rs11214594	1f	0.55436	TRUE	TRUE	TRUE
11	113259658	rs11214595	1f	0.22271	FALSE	TRUE	TRUE
11	113264511	rs11214596	1f	0.55436	TRUE	TRUE	TRUE
11	113279922	rs11214603	1f	0.22271	FALSE	TRUE	TRUE
11	113300601	rs11214605	1d	0.2475	TRUE	TRUE	TRUE
11	113268059	rs11604671	1f	0.13154	FALSE	TRUE	TRUE
11	113303448	rs11608109	1f	0.55436	TRUE	TRUE	TRUE
11	113294976	rs11608185	7	0.51392	FALSE	FALSE	TRUE
11	46231998	rs12283653	1f	0.55436	TRUE	TRUE	TRUE
11	113262900	rs12360992	1f	0.22271	FALSE	TRUE	TRUE
11	113285916	rs12363125	1b	0.90882	TRUE	TRUE	TRUE
11	113305314	rs12364051	1f	0.02937	FALSE	TRUE	TRUE
11	113394035	rs12420205	7	0.51392	FALSE	FALSE	TRUE
11	112918985	rs12575544	7	0.51392	FALSE	FALSE	TRUE
11	113298996	rs12798900	1f	0.55324	TRUE	FALSE	TRUE
11	113302514	rs12800853	1f	0.22271	FALSE	TRUE	TRUE
11	113278764	rs1554929	1f	0.22271	FALSE	TRUE	TRUE
11	113259947	rs17600713	1f	0.55436	TRUE	TRUE	TRUE
11	113364691	rs17602038	1f	0.5151	TRUE	FALSE	TRUE
11	113291588	rs1800498	1f	0.55436	TRUE	TRUE	TRUE
11	112931625	rs1836798	1f	0.22271	FALSE	TRUE	TRUE
11	112931624	rs1836799	1f	0.22271	FALSE	TRUE	TRUE
11	112876886	rs1940697	1f	0.22271	FALSE	TRUE	TRUE
11	112869404	rs1940701	1f	0.5295	TRUE	FALSE	TRUE
11	112867061	rs1940702	1f	0.39752	TRUE	FALSE	TRUE
11	112892274	rs1940733	7	0.51392	FALSE	FALSE	TRUE
11	113291748	rs2234690	1b	0.479	TRUE	TRUE	TRUE
11	113274771	rs2511520	1d	0.2475	TRUE	TRUE	TRUE
11	113392994	rs2514218	1f	0.22271	FALSE	TRUE	TRUE
11	113292212	rs2587548	1f	0.22271	FALSE	TRUE	TRUE
11	113293596	rs2734831	1f	0.19549	FALSE	TRUE	TRUE
11	113293501	rs2734832	1f	0.02937	FALSE	TRUE	TRUE
11	113292920	rs2734833	1f	0.058	FALSE	TRUE	TRUE
11	113291343	rs2734835	1f	0.01	FALSE	TRUE	TRUE
11	113286829	rs2734837	1f	0.22271	FALSE	TRUE	TRUE
11	113286501	rs2734838	6	0.095	FALSE	FALSE	TRUE
11	113286490	rs2734839	7	0.51392	FALSE	FALSE	TRUE
11	113270160	rs2734849	1f	0.22271	FALSE	TRUE	TRUE
11	113386391	rs34216353	1f	0.22271	FALSE	TRUE	TRUE
11	113260898	rs34601878	1f	0.22271	FALSE	TRUE	TRUE
11	113266411	rs35023999	1f	0.08895	FALSE	TRUE	TRUE
11	113350620	rs35277073	7	0.51392	FALSE	FALSE	TRUE
11	113386347	rs35738585	1f	0.11	FALSE	TRUE	TRUE
11	112866456	rs4144892	1b	0.04975	TRUE	TRUE	TRUE
11	113364647	rs4245150	1f	0.1925	TRUE	FALSE	TRUE
11	113388674	rs4245154	1f	0.66703	TRUE	TRUE	TRUE
11	112880732	rs4294596	7	0.51392	FALSE	FALSE	TRUE
11	112866269	rs4381397	1f	0.55436	TRUE	TRUE	TRUE
11	112865906	rs4439551	7	0.51392	FALSE	FALSE	TRUE
11	112861434	rs4466874	1f	0.22271	FALSE	TRUE	TRUE
11	112861443	rs4479020	1f	0.19549	FALSE	TRUE	TRUE
11	113383394	rs4479021	6	0.79772	FALSE	FALSE	TRUE
11	113386043	rs4534613	1f	0.55436	TRUE	TRUE	TRUE
11	113306893	rs4587762	1f	0.66951	FALSE	TRUE	TRUE
11	112879456	rs4589334	1b	1	TRUE	TRUE	TRUE
11	113365084	rs4936275	1f	0.55436	TRUE	TRUE	TRUE
11	113365141	rs4936276	1f	0.55436	TRUE	TRUE	TRUE
11	113431960	rs4936277	1f	0.22271	FALSE	TRUE	TRUE
11	113303929	rs4938017	1f	0.22271	FALSE	TRUE	TRUE
11	113364803	rs4938021	1f	0.39752	TRUE	FALSE	TRUE
11	113374847	rs4938023	1f	0.22271	FALSE	TRUE	TRUE
11	46231956	rs55702830	1f	0.55436	TRUE	TRUE	TRUE
11	113438092	rs61687445	1f	0.55436	TRUE	TRUE	TRUE
11	113370758	rs61902811	1f	0.22271	FALSE	TRUE	TRUE
11	113374420	rs61902812	1f	0.22271	FALSE	TRUE	TRUE
11	113283459	rs6277	1f	0.22271	FALSE	TRUE	TRUE
11	112878547	rs6589354	7	0.51392	FALSE	FALSE	TRUE
11	113374567	rs6589379	6	0.80877	FALSE	FALSE	TRUE
11	113378952	rs6589381	1f	0.22271	FALSE	TRUE	TRUE
11	113443753	rs6589386	7	0.51392	FALSE	FALSE	TRUE
11	113384111	rs7107293	1b	0.9925	TRUE	TRUE	TRUE
11	112865115	rs7108081	1f	0.55436	TRUE	TRUE	TRUE
11	113377488	rs7111031	1f	0.55436	TRUE	TRUE	TRUE
11	112883761	rs7113596	6	0.15	FALSE	FALSE	TRUE
11	112862587	rs7115165	6	0.13925	FALSE	FALSE	TRUE
11	112878254	rs7118907	1f	0.55436	TRUE	TRUE	TRUE
11	112860893	rs7121047	1f	0.82	FALSE	TRUE	TRUE
11	113304457	rs7122246	1f	0.22271	FALSE	TRUE	TRUE
11	113436072	rs7125588	1f	0.22271	FALSE	TRUE	TRUE
11	112874603	rs7127712	1f	0.19549	FALSE	TRUE	TRUE
11	112874645	rs7127930	1f	0.02154	FALSE	TRUE	TRUE
11	113299910	rs7131440	7	0.51392	FALSE	FALSE	TRUE
11	113300022	rs7131465	1f	0.55324	TRUE	FALSE	TRUE
11	113299829	rs7131627	7	0.51392	FALSE	FALSE	TRUE
11	113300052	rs7131681	1f	0.83785	TRUE	FALSE	TRUE
11	112872305	rs723599	1f	0.55436	TRUE	TRUE	TRUE
11	112945892	rs745631	1b	1	TRUE	TRUE	TRUE
11	112893856	rs7926312	1f	0.22271	FALSE	TRUE	TRUE
11	113438068	rs7933981	1b	0.8169	TRUE	TRUE	TRUE
11	113372671	rs7934649	7	0.51392	FALSE	FALSE	TRUE
11	113381832	rs7949802	1f	0.19549	FALSE	TRUE	TRUE
11	112877408	rs9919557	1f	0.55436	TRUE	TRUE	TRUE
11	112877409	rs9919558	1f	0.55436	TRUE	TRUE	TRUE
11	112892570	rs9919620	7	0.51392	FALSE	FALSE	TRUE
11	112877304	rs9919670	1f	0.55436	TRUE	TRUE	TRUE
11	112889846	rs999851	1f	0.22271	FALSE	TRUE	TRUE
12	109974931	rs1001382	1f	0.22271	FALSE	TRUE	TRUE
12	109973979	rs1045255	1f	0.22271	FALSE	TRUE	TRUE
12	123644056	rs1047158	1f	0.22271	FALSE	TRUE	TRUE
12	123645803	rs1051431	1f	0.55436	TRUE	TRUE	TRUE
12	123806219	rs1060105	1f	0.22271	FALSE	TRUE	TRUE
12	123643729	rs10744147	1f	0.55436	TRUE	TRUE	TRUE
12	123695918	rs10744148	1b	0.97963	TRUE	TRUE	TRUE
12	123708490	rs10744149	2b	0.82852	TRUE	TRUE	FALSE
12	123077485	rs10744287	1f	0.55436	TRUE	TRUE	TRUE
12	109965512	rs10744826	1f	0.55436	TRUE	TRUE	TRUE
12	109986935	rs1075467	1f	0.55436	TRUE	TRUE	TRUE
12	123671761	rs10772995	1f	0.66703	TRUE	TRUE	TRUE
12	123697531	rs10772996	1b	0.96	TRUE	TRUE	TRUE
12	123721177	rs10772998	1f	0.55324	TRUE	FALSE	TRUE
12	123741200	rs10773001	1b	0.40281	TRUE	TRUE	TRUE
12	123800820	rs10773008	1f	0.22271	FALSE	TRUE	TRUE
12	109859682	rs10774690	1c	0.87545	TRUE	TRUE	TRUE
12	109859830	rs10774691	1f	0.55436	TRUE	TRUE	TRUE
12	109862324	rs10774692	1f	0.55436	TRUE	TRUE	TRUE
12	109868040	rs10774695	1f	0.66703	TRUE	TRUE	TRUE
12	109893156	rs10774708	1f	0.22271	FALSE	TRUE	TRUE
12	123666948	rs10846478	1f	0.55436	TRUE	TRUE	TRUE
12	123709927	rs10846486	1b	0.97389	TRUE	TRUE	TRUE
12	123726134	rs10846487	1f	0.11667	FALSE	TRUE	TRUE
12	123753492	rs10846491	1b	0.9275	TRUE	TRUE	TRUE
12	123786492	rs10846507	3a	0.4945	TRUE	TRUE	FALSE
12	123801672	rs10846515	1f	0.55436	TRUE	TRUE	TRUE
12	123079020	rs10847242	1f	0.03	FALSE	TRUE	TRUE
12	109861454	rs10850134	1f	0.55436	TRUE	TRUE	TRUE
12	109866528	rs10850135	1f	0.55436	TRUE	TRUE	TRUE
12	109991050	rs10850358	1f	0.55436	TRUE	TRUE	TRUE
12	110002777	rs10850379	1f	0.55436	TRUE	TRUE	TRUE
12	110002819	rs10850380	1f	0.55436	TRUE	TRUE	TRUE
12	123693420	rs11057192	1f	0.55436	TRUE	TRUE	TRUE
12	123725827	rs11057204	1f	0.68	FALSE	TRUE	TRUE
12	123730830	rs11057206	1d	0.42357	TRUE	TRUE	TRUE
12	123733799	rs11057210	1f	0.55436	TRUE	TRUE	TRUE
12	123808073	rs11057270	1f	0.22271	FALSE	TRUE	TRUE
12	123626982	rs1106240	1f	0.66703	TRUE	TRUE	TRUE
12	123627016	rs1106241	1f	0.55436	TRUE	TRUE	TRUE
12	109851488	rs11066522	1b	0.192	TRUE	TRUE	TRUE
12	109851899	rs11066523	1f	0.55436	TRUE	TRUE	TRUE
12	109854476	rs11066526	1f	0.22271	FALSE	TRUE	TRUE
12	109880523	rs11066591	1b	0.71	TRUE	TRUE	TRUE
12	109993603	rs11067231	1f	0.66703	TRUE	TRUE	TRUE
12	110025557	rs11067359	1d	0.15667	TRUE	TRUE	TRUE
12	109879292	rs11608355	1b	0.9125	TRUE	TRUE	TRUE
12	109870291	rs11611370	1f	0.55436	TRUE	TRUE	TRUE
12	123823546	rs11830103	6	0.80877	FALSE	FALSE	TRUE
12	123829028	rs12298826	1f	0.55436	TRUE	TRUE	TRUE
12	123862447	rs12299125	1f	0.08	FALSE	TRUE	TRUE
12	123810425	rs12304248	7	0.51392	FALSE	FALSE	TRUE
12	110010866	rs12314392	1f	0.66703	TRUE	TRUE	TRUE
12	123817796	rs12316131	7	0.51392	FALSE	FALSE	TRUE
12	109989228	rs12321904	1f	0.55436	TRUE	TRUE	TRUE
12	123825559	rs12322888	1f	0.22271	FALSE	TRUE	TRUE
12	109855412	rs12581635	1f	0.55436	TRUE	TRUE	TRUE
12	123560289	rs1260294	1f	0.55436	TRUE	TRUE	TRUE
12	123692965	rs1270594	7	0.51392	FALSE	FALSE	TRUE
12	123768916	rs12809602	3a	0.4701	TRUE	TRUE	FALSE
12	123728702	rs12817892	1f	0.66703	TRUE	TRUE	TRUE
12	123728739	rs12818067	1b	0.9925	TRUE	TRUE	TRUE
12	123783994	rs12821431	1b	0.434	TRUE	TRUE	TRUE
12	123817569	rs12824685	1f	0.0985	FALSE	TRUE	TRUE
12	123750228	rs12824957	1f	0.55436	TRUE	TRUE	TRUE
12	123725395	rs12829456	1f	0.66703	TRUE	TRUE	TRUE
12	66351826	rs1351394	1f	0.55436	TRUE	TRUE	TRUE
12	123686224	rs1402274	1f	0.55436	TRUE	TRUE	TRUE
12	123750895	rs1402275	1f	0.66703	TRUE	TRUE	TRUE
12	123473254	rs1463877	1f	0.08217	FALSE	TRUE	TRUE
12	123742093	rs1533703	1b	0.99526	TRUE	TRUE	TRUE
12	109920071	rs1543896	1f	0.55436	TRUE	TRUE	TRUE
12	109975211	rs1543897	1f	0.55436	TRUE	TRUE	TRUE
12	123632276	rs1569068	1f	0.55436	TRUE	TRUE	TRUE
12	123668022	rs1615694	1f	0.13817	FALSE	TRUE	TRUE
12	123619838	rs1616131	1f	0.465	TRUE	FALSE	TRUE
12	123619856	rs1616181	6	0.18937	FALSE	FALSE	TRUE
12	123590165	rs1617156	1f	0.55436	TRUE	TRUE	TRUE
12	123649486	rs1617434	1f	0.55436	TRUE	TRUE	TRUE
12	123650714	rs1618679	1f	0.55436	TRUE	TRUE	TRUE
12	123620268	rs1619561	1f	0.55436	TRUE	TRUE	TRUE
12	123651018	rs1621194	1d	0.37333	TRUE	TRUE	TRUE
12	123708063	rs1626899	1b	0.73465	TRUE	TRUE	TRUE
12	123638580	rs1627724	1a	1	TRUE	TRUE	TRUE
12	123705242	rs1630693	1f	0.55436	TRUE	TRUE	TRUE
12	123705330	rs1630905	1f	0.55436	TRUE	TRUE	TRUE
12	123671310	rs1716156	1f	0.08223	FALSE	TRUE	TRUE
12	123670473	rs1716157	1f	0.1	FALSE	TRUE	TRUE
12	123669508	rs1716158	1b	0.71	TRUE	TRUE	TRUE
12	123669468	rs1716159	1b	0.81526	TRUE	TRUE	TRUE
12	123700225	rs1716160	1f	0.22271	FALSE	TRUE	TRUE
12	123663660	rs1716164	7	0.51392	FALSE	FALSE	TRUE
12	123648881	rs1716165	1f	0.55436	TRUE	TRUE	TRUE
12	123651162	rs1716167	1f	0.66703	TRUE	TRUE	TRUE
12	123651966	rs1716168	1b	0.92429	TRUE	TRUE	TRUE
12	123716930	rs1716169	2b	0.57087	TRUE	TRUE	FALSE
12	123716513	rs1716170	1f	0.66703	TRUE	TRUE	TRUE
12	123716376	rs1716171	1f	0.55436	TRUE	TRUE	TRUE
12	123712712	rs1716172	1f	0.55436	TRUE	TRUE	TRUE
12	123660721	rs1716173	1f	0.55324	TRUE	FALSE	TRUE
12	123660717	rs1716174	1f	0.55324	TRUE	FALSE	TRUE
12	123658388	rs1716175	1f	0.02937	FALSE	TRUE	TRUE
12	123655467	rs1716176	1d	0.33833	TRUE	TRUE	TRUE
12	123655457	rs1716177	1f	0.55436	TRUE	TRUE	TRUE
12	123686127	rs1716182	1f	0.55436	TRUE	TRUE	TRUE
12	123638070	rs1716185	1f	0.11667	FALSE	TRUE	TRUE
12	123692305	rs1727290	1f	0.89667	FALSE	TRUE	TRUE
12	123616514	rs1727294	1f	0.55436	TRUE	TRUE	TRUE
12	123647725	rs1727296	1f	0.55436	TRUE	TRUE	TRUE
12	123664205	rs1727300	1b	0.955	TRUE	TRUE	TRUE
12	123665695	rs1727306	7	0.51392	FALSE	FALSE	TRUE
12	123658258	rs1727309	1f	0.55436	TRUE	TRUE	TRUE
12	123660510	rs1727310	1f	0.55436	TRUE	TRUE	TRUE
12	123660716	rs1727311	1f	0.55324	TRUE	FALSE	TRUE
12	123640853	rs1727313	7	0.51392	FALSE	FALSE	TRUE
12	123640664	rs1727314	7	0.51392	FALSE	FALSE	TRUE
12	123638930	rs1727315	1f	0.55324	TRUE	FALSE	TRUE
12	123618603	rs1727316	1f	0.55436	TRUE	TRUE	TRUE
12	123618942	rs1727317	1f	0.55436	TRUE	TRUE	TRUE
12	123621210	rs1727318	1a	0.8	TRUE	TRUE	TRUE
12	123700476	rs1727320	1f	0.55436	TRUE	TRUE	TRUE
12	123699520	rs1727322	1f	0.55436	TRUE	TRUE	TRUE
12	123698790	rs1727323	1b	0.68148	TRUE	TRUE	TRUE
12	123698603	rs1727324	5	0.64596	FALSE	TRUE	FALSE
12	123698332	rs1727325	1f	0.55436	TRUE	TRUE	TRUE
12	123714236	rs1727334	1b	0.17883	TRUE	TRUE	TRUE
12	123672634	rs1790087	1f	0.70823	TRUE	TRUE	TRUE
12	123633424	rs1790090	1f	0.55436	TRUE	TRUE	TRUE
12	123681222	rs1790095	7	0.51392	FALSE	FALSE	TRUE
12	123655049	rs1790097	1f	0.66703	TRUE	TRUE	TRUE
12	123655481	rs1790098	1f	0.55324	TRUE	FALSE	TRUE
12	123656725	rs1790100	1f	0.66703	TRUE	TRUE	TRUE
12	123704844	rs1790101	1f	0.22271	FALSE	TRUE	TRUE
12	123704890	rs1790102	1f	0.29517	FALSE	TRUE	TRUE
12	123667950	rs1790105	1f	0.22271	FALSE	TRUE	TRUE
12	123636841	rs1790108	1f	0.55436	TRUE	TRUE	TRUE
12	123637752	rs1790109	1f	0.55436	TRUE	TRUE	TRUE
12	123620270	rs1790115	1f	0.55436	TRUE	TRUE	TRUE
12	123618544	rs1790116	1f	0.55436	TRUE	TRUE	TRUE
12	123615098	rs1790119	1f	0.11667	FALSE	TRUE	TRUE
12	123613565	rs1790120	1d	0.95405	TRUE	TRUE	TRUE
12	123659542	rs1790123	7	0.51392	FALSE	FALSE	TRUE
12	123663351	rs1790124	1f	0.22271	FALSE	TRUE	TRUE
12	123665256	rs1790125	1f	0.11	FALSE	TRUE	TRUE
12	123683563	rs1790126	5	0.52415	TRUE	FALSE	FALSE
12	123701270	rs1790130	1f	0.55436	TRUE	TRUE	TRUE
12	123701010	rs1790131	7	0.51392	FALSE	FALSE	TRUE
12	109852199	rs1812103	1f	0.22271	FALSE	TRUE	TRUE
12	123739111	rs1879380	1f	0.55436	TRUE	TRUE	TRUE
12	123741776	rs1969354	1f	0.55436	TRUE	TRUE	TRUE
12	123745178	rs1980252	1f	0.55324	TRUE	FALSE	TRUE
12	109976893	rs2004359	7	0.51392	FALSE	FALSE	TRUE
12	123657338	rs2049114	1f	0.79619	FALSE	TRUE	TRUE
12	109909011	rs2058804	7	0.51392	FALSE	FALSE	TRUE
12	109998591	rs2058805	1f	0.55436	TRUE	TRUE	TRUE
12	109996343	rs2058806	1f	0.55436	TRUE	TRUE	TRUE
12	109973273	rs2058807	1f	0.55436	TRUE	TRUE	TRUE
12	109859374	rs2075439	1f	0.55436	TRUE	TRUE	TRUE
12	109962795	rs2241208	1f	0.55436	TRUE	TRUE	TRUE
12	109938857	rs2241213	1f	0.55436	TRUE	TRUE	TRUE
12	109925489	rs2241215	1f	0.22271	FALSE	TRUE	TRUE
12	123745359	rs2337934	1f	0.55436	TRUE	TRUE	TRUE
12	109895168	rs2338104	1f	0.55436	TRUE	TRUE	TRUE
12	123614813	rs2510885	1f	0.55436	TRUE	TRUE	TRUE
12	123653556	rs2682426	1f	0.05	FALSE	TRUE	TRUE
12	123642955	rs2682429	1f	0.55436	TRUE	TRUE	TRUE
12	123703581	rs2682430	1f	0.55436	TRUE	TRUE	TRUE
12	123703226	rs2682431	1f	0.55436	TRUE	TRUE	TRUE
12	123697041	rs2682433	1f	0.70294	FALSE	TRUE	TRUE
12	123694724	rs2682434	7	0.51392	FALSE	FALSE	TRUE
12	123694206	rs2695476	1f	0.19549	FALSE	TRUE	TRUE
12	123689521	rs2695478	7	0.51392	FALSE	FALSE	TRUE
12	123689386	rs2695479	1f	0.55436	TRUE	TRUE	TRUE
12	123704569	rs2695480	1f	0.22271	FALSE	TRUE	TRUE
12	123643420	rs2695481	1b	0.99	TRUE	TRUE	TRUE
12	123623174	rs2695482	1f	0.22271	FALSE	TRUE	TRUE
12	123881176	rs28372579	1f	0.66703	TRUE	TRUE	TRUE
12	123891865	rs28406193	1f	0.55324	TRUE	FALSE	TRUE
12	123861452	rs28413626	1f	0.55436	TRUE	TRUE	TRUE
12	123863265	rs28458312	1f	0.55324	TRUE	FALSE	TRUE
12	123887369	rs28472704	1f	0.55436	TRUE	TRUE	TRUE
12	123712416	rs2851435	1f	0.55436	TRUE	TRUE	TRUE
12	123667354	rs2851436	1f	0.05	FALSE	TRUE	TRUE
12	123643689	rs2851438	1f	0.55436	TRUE	TRUE	TRUE
12	123622209	rs2851441	1f	0.05	FALSE	TRUE	TRUE
12	123703501	rs2851450	1f	0.55324	TRUE	FALSE	TRUE
12	123703103	rs2851451	1f	0.55436	TRUE	TRUE	TRUE
12	123890276	rs28576953	1f	0.55436	TRUE	TRUE	TRUE
12	123856998	rs28582096	1f	0.55324	TRUE	FALSE	TRUE
12	123863620	rs28583837	1f	0.66703	TRUE	TRUE	TRUE
12	123871070	rs28636834	1f	0.345	TRUE	FALSE	TRUE
12	123853449	rs28675824	1f	0.22271	FALSE	TRUE	TRUE
12	123845351	rs28683528	1f	0.55436	TRUE	TRUE	TRUE
12	123885937	rs28855757	1f	0.55324	TRUE	FALSE	TRUE
12	123674251	rs2947099	1b	0.035	TRUE	TRUE	TRUE
12	123654778	rs2950537	1b	0.99	TRUE	TRUE	TRUE
12	123654812	rs3018098	1b	0.97205	TRUE	TRUE	TRUE
12	123729621	rs34341465	1b	0.49233	TRUE	TRUE	TRUE
12	123829116	rs34997336	1f	0.66703	TRUE	TRUE	TRUE
12	123760109	rs35067339	1f	0.22271	FALSE	TRUE	TRUE
12	110017125	rs3742015	1f	0.22271	FALSE	TRUE	TRUE
12	109883254	rs3742020	1f	0.55436	TRUE	TRUE	TRUE
12	109883374	rs3825393	1f	0.55436	TRUE	TRUE	TRUE
12	123734774	rs4268544	6	0.06	FALSE	FALSE	TRUE
12	123697357	rs4372492	7	0.18412	FALSE	FALSE	FALSE
12	123742563	rs4759371	1f	0.66703	TRUE	TRUE	TRUE
12	123719585	rs4759409	1f	0.55436	TRUE	TRUE	TRUE
12	123743674	rs4759415	1f	0.55436	TRUE	TRUE	TRUE
12	123746357	rs4759416	1f	0.22271	FALSE	TRUE	TRUE
12	123746510	rs4759417	1f	0.55436	TRUE	TRUE	TRUE
12	123794871	rs4759420	1d	0.75767	TRUE	TRUE	TRUE
12	69705362	rs4761154	1f	0.22271	FALSE	TRUE	TRUE
12	109987838	rs4766611	1f	0.55436	TRUE	TRUE	TRUE
12	123522150	rs520088	1f	0.22271	FALSE	TRUE	TRUE
12	123724880	rs58809476	1f	0.22271	FALSE	TRUE	TRUE
12	123518866	rs641760	1f	0.55436	TRUE	TRUE	TRUE
12	123618362	rs6488864	2b	0.88523	TRUE	TRUE	FALSE
12	123528405	rs655293	1f	0.66703	TRUE	TRUE	TRUE
12	123892934	rs6576	1f	0.55324	TRUE	FALSE	TRUE
12	109984561	rs6606732	1f	0.22271	FALSE	TRUE	TRUE
12	110013639	rs6606734	1b	0.8169	TRUE	TRUE	TRUE
12	123745809	rs6633	1f	0.22271	FALSE	TRUE	TRUE
12	123824635	rs67624109	7	0.51392	FALSE	FALSE	TRUE
12	109880279	rs7132057	1f	0.11	FALSE	TRUE	TRUE
12	110000193	rs7134594	1f	0.67375	TRUE	FALSE	TRUE
12	123771015	rs71444571	1b	0.96	TRUE	TRUE	TRUE
12	109937534	rs7298565	1f	0.22271	FALSE	TRUE	TRUE
12	109988891	rs7304862	1f	0.55436	TRUE	TRUE	TRUE
12	123767929	rs7306755	1f	0.09483	FALSE	TRUE	TRUE
12	109937907	rs7311187	7	0.51392	FALSE	FALSE	TRUE
12	109981678	rs731178	1f	0.55436	TRUE	TRUE	TRUE
12	123726834	rs7313483	1f	0.55436	TRUE	TRUE	TRUE
12	110050001	rs7314406	1b	0.93	TRUE	TRUE	TRUE
12	110001195	rs736344	1f	0.55436	TRUE	TRUE	TRUE
12	123849096	rs7485502	1f	0.55436	TRUE	TRUE	TRUE
12	109998097	rs7953014	1f	0.08223	FALSE	TRUE	TRUE
12	109862185	rs7953142	1f	0.19549	FALSE	TRUE	TRUE
12	123758235	rs7953929	1f	0.55436	TRUE	TRUE	TRUE
12	110015893	rs7954144	1f	0.55436	TRUE	TRUE	TRUE
12	123811225	rs7955457	1f	0.22271	FALSE	TRUE	TRUE
12	109980516	rs7956536	1f	0.22271	FALSE	TRUE	TRUE
12	109960962	rs7956788	1b	0.57517	TRUE	TRUE	TRUE
12	109869218	rs7958625	7	0.51392	FALSE	FALSE	TRUE
12	109997645	rs7964021	1f	0.55436	TRUE	TRUE	TRUE
12	109883577	rs7969719	1b	0.94075	TRUE	TRUE	TRUE
12	109862335	rs7970482	1d	0.325	TRUE	TRUE	TRUE
12	123822711	rs7980687	1f	0.55436	TRUE	TRUE	TRUE
12	110004960	rs874170	1f	0.55324	TRUE	FALSE	TRUE
12	109993976	rs877710	1f	0.55436	TRUE	TRUE	TRUE
12	123485188	rs883263	1f	0.55436	TRUE	TRUE	TRUE
12	123634122	rs884548	1f	0.55436	TRUE	TRUE	TRUE
12	109995097	rs888192	1b	0.9225	TRUE	TRUE	TRUE
12	109986918	rs888194	1f	0.66703	TRUE	TRUE	TRUE
12	109904318	rs918106	1f	0.55436	TRUE	TRUE	TRUE
12	109852372	rs930356	6	0.17297	FALSE	FALSE	TRUE
12	123477311	rs937564	1f	0.66703	TRUE	TRUE	TRUE
12	123715266	rs941305	1f	0.55436	TRUE	TRUE	TRUE
12	123715113	rs941306	1f	0.66667	TRUE	FALSE	TRUE
12	123634043	rs949142	1f	0.55436	TRUE	TRUE	TRUE
12	109994870	rs9593	1f	0.55436	TRUE	TRUE	TRUE
12	109860644	rs9669684	1f	0.55436	TRUE	TRUE	TRUE
12	123771032	rs9739070	1d	0.94	TRUE	TRUE	TRUE
13	53941218	rs1036958	7	0.18412	FALSE	FALSE	FALSE
13	53936109	rs11618497	7	0.51392	FALSE	FALSE	TRUE
13	53731757	rs1322938	1f	0.22271	FALSE	TRUE	TRUE
13	53711854	rs1322939	7	0.51392	FALSE	FALSE	TRUE
13	53685678	rs1322941	1f	0.55436	TRUE	TRUE	TRUE
13	53685507	rs1322942	1f	0.55436	TRUE	TRUE	TRUE
13	53685416	rs1322943	1f	0.55436	TRUE	TRUE	TRUE
13	53683163	rs1322944	6	0.80877	FALSE	FALSE	TRUE
13	53773658	rs1322949	1f	0.19549	FALSE	TRUE	TRUE
13	53771650	rs1322951	1f	0.55436	TRUE	TRUE	TRUE
13	53770683	rs1322952	1f	0.22271	FALSE	TRUE	TRUE
13	53767633	rs1322954	1f	0.22271	FALSE	TRUE	TRUE
13	53766576	rs1322955	7	0.51392	FALSE	FALSE	TRUE
13	53765350	rs1322956	1f	0.66703	TRUE	TRUE	TRUE
13	53761574	rs1322957	7	0.51392	FALSE	FALSE	TRUE
13	53752340	rs1322960	7	0.51392	FALSE	FALSE	TRUE
13	53752181	rs1322961	7	0.51392	FALSE	FALSE	TRUE
13	53745350	rs1322962	1f	0.22271	FALSE	TRUE	TRUE
13	53937705	rs1342669	1f	0.55324	TRUE	FALSE	TRUE
13	53928521	rs1342674	1f	0.22271	FALSE	TRUE	TRUE
13	53928246	rs1342675	1f	0.22271	FALSE	TRUE	TRUE
13	53681911	rs1343602	1f	0.55324	TRUE	FALSE	TRUE
13	53930811	rs1373271	1f	0.22271	FALSE	TRUE	TRUE
13	53959344	rs1373272	7	0.18412	FALSE	FALSE	FALSE
13	53973351	rs1373273	6	0.20133	FALSE	FALSE	TRUE
13	53925572	rs1373276	1f	0.55436	TRUE	TRUE	TRUE
13	53939332	rs1373281	7	0.51392	FALSE	FALSE	TRUE
13	53685687	rs1407685	1f	0.55436	TRUE	TRUE	TRUE
13	53652003	rs1419216	1f	0.55436	TRUE	TRUE	TRUE
13	53682422	rs1419218	7	0.51392	FALSE	FALSE	TRUE
13	53936286	rs1443905	6	0.25649	FALSE	FALSE	TRUE
13	53960886	rs1443906	4	0.70497	TRUE	TRUE	FALSE
13	53977365	rs1443908	7	0.51392	FALSE	FALSE	TRUE
13	53939226	rs1443920	6	0.09881	FALSE	FALSE	FALSE
13	53962414	rs1470343	7	0.51392	FALSE	FALSE	TRUE
13	53757567	rs1555550	7	0.51392	FALSE	FALSE	TRUE
13	53757537	rs1555552	7	0.51392	FALSE	FALSE	TRUE
13	66589579	rs17837236	6	0	FALSE	FALSE	FALSE
13	53930992	rs1822565	6	0.78337	FALSE	FALSE	TRUE
13	53939545	rs1822566	7	0.51392	FALSE	FALSE	TRUE
13	53758613	rs1853369	1f	0.22271	FALSE	TRUE	TRUE
13	53742128	rs1885767	1f	0.55436	TRUE	TRUE	TRUE
13	53964056	rs1899717	7	0.51392	FALSE	FALSE	TRUE
13	53792342	rs1909648	7	0.51392	FALSE	FALSE	TRUE
13	53678905	rs1923767	1f	0.55436	TRUE	TRUE	TRUE
13	53678839	rs1923768	1b	0.53267	TRUE	TRUE	TRUE
13	53773615	rs1923771	1f	0.22271	FALSE	TRUE	TRUE
13	53752028	rs1923772	1f	0.55324	TRUE	FALSE	TRUE
13	53659421	rs1936385	6	0.15348	FALSE	FALSE	TRUE
13	53679747	rs1951722	1b	1	TRUE	TRUE	TRUE
13	53745568	rs1951725	1f	0.03	FALSE	TRUE	TRUE
13	53922531	rs1961773	1f	0.22271	FALSE	TRUE	TRUE
13	53774731	rs2015677	1f	0.55436	TRUE	TRUE	TRUE
13	53783128	rs2038649	7	0.51392	FALSE	FALSE	TRUE
13	53682783	rs2093598	1f	0.67917	TRUE	FALSE	TRUE
13	53747011	rs2093599	6	0.10806	FALSE	FALSE	TRUE
13	53976774	rs2165985	1f	0.22271	FALSE	TRUE	TRUE
13	53704246	rs2181389	1f	0.55436	TRUE	TRUE	TRUE
13	53965614	rs2218392	6	0.80877	FALSE	FALSE	TRUE
13	53652128	rs2246208	1f	0.22271	FALSE	TRUE	TRUE
13	53686881	rs2408766	1f	0.55436	TRUE	TRUE	TRUE
13	53947732	rs2587366	5	0.13454	FALSE	TRUE	FALSE
13	53695378	rs2759694	1f	0.22271	FALSE	TRUE	TRUE
13	53687653	rs2759698	1f	0.22271	FALSE	TRUE	TRUE
13	53684042	rs2759700	6	0.61	FALSE	FALSE	TRUE
13	53776098	rs2759708	1b	0.99333	TRUE	TRUE	TRUE
13	53775979	rs2759709	1f	0.55436	TRUE	TRUE	TRUE
13	53765966	rs2759712	1f	0.22271	FALSE	TRUE	TRUE
13	53764073	rs2759713	1f	0.55436	TRUE	TRUE	TRUE
13	53763753	rs2759714	1b	0.7915	TRUE	TRUE	TRUE
13	53761071	rs2759715	7	0.51392	FALSE	FALSE	TRUE
13	53743589	rs2759716	7	0.51392	FALSE	FALSE	TRUE
13	53749752	rs2806936	1f	0.55324	TRUE	FALSE	TRUE
13	53749873	rs2806937	7	0.51392	FALSE	FALSE	TRUE
13	53750970	rs2806939	7	0.51392	FALSE	FALSE	TRUE
13	53750990	rs2806940	7	0.51392	FALSE	FALSE	TRUE
13	53752731	rs2806941	6	0.28784	FALSE	FALSE	TRUE
13	53755598	rs2806943	7	0.51392	FALSE	FALSE	TRUE
13	53760085	rs2806944	7	0.51392	FALSE	FALSE	TRUE
13	53768025	rs2806947	7	0.51392	FALSE	FALSE	TRUE
13	53787190	rs2806960	6	0.11188	FALSE	FALSE	FALSE
13	53781644	rs2806963	7	0.51392	FALSE	FALSE	TRUE
13	53781516	rs2806964	7	0.51392	FALSE	FALSE	TRUE
13	53775833	rs2806968	1f	0.55436	TRUE	TRUE	TRUE
13	53653856	rs2806971	1f	0.22271	FALSE	TRUE	TRUE
13	53659930	rs2806974	1f	0.55436	TRUE	TRUE	TRUE
13	53943333	rs2813573	4	0.60906	TRUE	TRUE	FALSE
13	53941751	rs2813574	5	0.58955	TRUE	FALSE	FALSE
13	53940317	rs2813576	5	0.13454	FALSE	TRUE	FALSE
13	53881665	rs4555040	1f	0.22271	FALSE	TRUE	TRUE
13	53942632	rs4883678	1f	0.08794	FALSE	TRUE	TRUE
13	53704738	rs4886202	7	0.51392	FALSE	FALSE	TRUE
13	53880809	rs6561712	7	0.51392	FALSE	FALSE	TRUE
13	53888526	rs6561715	6	0.28536	FALSE	FALSE	TRUE
13	53928066	rs6561719	1f	0.22271	FALSE	TRUE	TRUE
13	53929134	rs73201847	5	0	FALSE	TRUE	FALSE
13	53974155	rs7322098	1f	0.92167	FALSE	TRUE	TRUE
13	53922268	rs7326433	1f	0.55436	TRUE	TRUE	TRUE
13	53929058	rs7327939	6	0.28784	FALSE	FALSE	TRUE
13	53953693	rs7328879	5	0.00347	FALSE	TRUE	FALSE
13	53932939	rs7330312	1f	0.22271	FALSE	TRUE	TRUE
13	53972489	rs7332332	1f	0.22271	FALSE	TRUE	TRUE
13	53989975	rs7335163	1f	0.22271	FALSE	TRUE	TRUE
13	53942657	rs7337692	5	0.13454	FALSE	TRUE	FALSE
13	53942659	rs7337696	5	0.13454	FALSE	TRUE	FALSE
13	53952015	rs755787	5	0	FALSE	TRUE	FALSE
13	53936098	rs7981317	7	0.18412	FALSE	FALSE	FALSE
13	53934620	rs7983853	7	0.51392	FALSE	FALSE	TRUE
13	53812390	rs7984963	1f	0.22271	FALSE	TRUE	TRUE
13	53924684	rs7985119	7	0.51392	FALSE	FALSE	TRUE
13	53983445	rs7987501	1b	0.49233	TRUE	TRUE	TRUE
13	53946802	rs7992723	6	0.43133	FALSE	FALSE	FALSE
13	53880086	rs7993087	6	0.51429	FALSE	FALSE	TRUE
13	53759006	rs7994915	1f	0.22271	FALSE	TRUE	TRUE
13	53880788	rs7997881	7	0.51392	FALSE	FALSE	TRUE
13	53935676	rs8001044	7	0.51392	FALSE	FALSE	TRUE
13	53886795	rs8001960	7	0.51392	FALSE	FALSE	TRUE
13	53754529	rs8002513	7	0.51392	FALSE	FALSE	TRUE
13	53930508	rs8002661	1f	0.55324	TRUE	FALSE	TRUE
13	53924489	rs8002970	1f	0.55324	TRUE	FALSE	TRUE
13	53922199	rs873573	2b	0.406	TRUE	TRUE	FALSE
13	53775316	rs912051	1b	0.43617	TRUE	TRUE	TRUE
13	53765203	rs912052	1f	0.66703	TRUE	TRUE	TRUE
13	53790633	rs927518	1f	0.12	FALSE	TRUE	TRUE
13	53888275	rs9316609	1f	0.55436	TRUE	TRUE	TRUE
13	53938206	rs9316613	7	0.51392	FALSE	FALSE	TRUE
13	53968910	rs9316616	6	0.85279	FALSE	FALSE	TRUE
13	53862411	rs9527059	7	0.51392	FALSE	FALSE	TRUE
13	53884670	rs9527060	7	0.51392	FALSE	FALSE	TRUE
13	53925551	rs9527069	4	0.60906	TRUE	TRUE	FALSE
13	53926966	rs9527070	7	0.18412	FALSE	FALSE	FALSE
13	53988629	rs9527080	7	0.51392	FALSE	FALSE	TRUE
13	53684255	rs9536354	1f	0.22271	FALSE	TRUE	TRUE
13	53684256	rs9536355	1f	0.22271	FALSE	TRUE	TRUE
13	53686701	rs9536358	1d	0.69889	TRUE	TRUE	TRUE
13	53691446	rs9536359	1f	0.22271	FALSE	TRUE	TRUE
13	53709427	rs9536363	1f	0.55436	TRUE	TRUE	TRUE
13	53860655	rs9536381	1f	0.19549	FALSE	TRUE	TRUE
13	53879428	rs9536386	1f	0.55436	TRUE	TRUE	TRUE
13	53937517	rs9536405	7	0.51392	FALSE	FALSE	TRUE
13	53939149	rs9536406	7	0.51392	FALSE	FALSE	TRUE
13	53960215	rs9536407	7	0.51392	FALSE	FALSE	TRUE
13	53964346	rs9536408	1f	0.55324	TRUE	FALSE	TRUE
13	53970078	rs9536409	7	0.51392	FALSE	FALSE	TRUE
13	53971828	rs9536410	2b	0.86655	TRUE	TRUE	FALSE
13	53978689	rs9536411	7	0.51392	FALSE	FALSE	TRUE
13	53889343	rs9563152	7	0.51392	FALSE	FALSE	TRUE
13	53686485	rs9568807	7	0.51392	FALSE	FALSE	TRUE
13	53686514	rs9568808	6	0.28784	FALSE	FALSE	TRUE
13	53938334	rs9568842	7	0.18412	FALSE	FALSE	FALSE
13	53956469	rs9568844	4	0.60906	TRUE	TRUE	FALSE
13	53958378	rs9568846	5	0.9775	TRUE	FALSE	FALSE
13	53979151	rs9568848	1f	0.55324	TRUE	FALSE	TRUE
13	53927404	rs9591505	7	0.18412	FALSE	FALSE	FALSE
13	53790886	rs959222	1f	0.22271	FALSE	TRUE	TRUE
13	53858586	rs9596774	1f	0.22271	FALSE	TRUE	TRUE
13	53859017	rs9596775	5	0.13454	FALSE	TRUE	FALSE
13	53863604	rs9805634	1f	0.55324	TRUE	FALSE	TRUE
14	69579619	rs10083451	1f	0.22271	FALSE	TRUE	TRUE
14	69563295	rs10130013	1b	1	TRUE	TRUE	TRUE
14	69612951	rs10131077	1f	0.22271	FALSE	TRUE	TRUE
14	69543184	rs10134578	1f	0.55436	TRUE	TRUE	TRUE
14	69517494	rs10135971	1f	0.55436	TRUE	TRUE	TRUE
14	42161283	rs10138108	7	0.51392	FALSE	FALSE	TRUE
14	47305486	rs10139619	1f	0.82	FALSE	TRUE	TRUE
14	69566093	rs10139873	1f	0.55436	TRUE	TRUE	TRUE
14	69612105	rs10141040	7	0.51392	FALSE	FALSE	TRUE
14	69537209	rs10143302	7	0.51392	FALSE	FALSE	TRUE
14	69595427	rs10143769	1f	0.55436	TRUE	TRUE	TRUE
14	69543224	rs10145565	1d	0.98402	TRUE	TRUE	TRUE
14	69592781	rs10146339	7	0.51392	FALSE	FALSE	TRUE
14	69610725	rs10147369	1f	0.55436	TRUE	TRUE	TRUE
14	69534982	rs10148614	7	0.51392	FALSE	FALSE	TRUE
14	69609852	rs10149232	1f	0.55324	TRUE	FALSE	TRUE
14	42147544	rs10150353	7	0.51392	FALSE	FALSE	TRUE
14	42168893	rs11157247	1f	0.55436	TRUE	TRUE	TRUE
14	69549964	rs11158782	1f	0.55324	TRUE	FALSE	TRUE
14	69555941	rs11158787	1b	0.95371	TRUE	TRUE	TRUE
14	42077288	rs1137567	1d	0.66835	TRUE	TRUE	TRUE
14	69610478	rs11622889	1f	0.55436	TRUE	TRUE	TRUE
14	42152124	rs11628299	7	0.51392	FALSE	FALSE	TRUE
14	69524883	rs12431846	1f	0.22271	FALSE	TRUE	TRUE
14	69524809	rs12434775	1f	0.55436	TRUE	TRUE	TRUE
14	69555866	rs12435594	1f	0.55436	TRUE	TRUE	TRUE
14	69754922	rs12437334	1b	0.82104	TRUE	TRUE	TRUE
14	69566311	rs12437418	7	0.51392	FALSE	FALSE	TRUE
14	69542742	rs12589028	6	0.28536	FALSE	FALSE	TRUE
14	47403684	rs12883384	7	0.18412	FALSE	FALSE	FALSE
14	47291881	rs12889080	7	0.51392	FALSE	FALSE	TRUE
14	69753369	rs12890931	1f	0.02154	FALSE	TRUE	TRUE
14	42521352	rs1304068	7	0.51392	FALSE	FALSE	TRUE
14	47296286	rs1491905	1f	0.19549	FALSE	TRUE	TRUE
14	42148209	rs1597053	1a	0.96	TRUE	TRUE	TRUE
14	47243109	rs17681972	1f	0.55324	TRUE	FALSE	TRUE
14	69525936	rs1914004	1f	0.22271	FALSE	TRUE	TRUE
14	42097937	rs1950829	1f	0.22271	FALSE	TRUE	TRUE
14	42102855	rs1950831	6	0.2275	FALSE	FALSE	TRUE
14	69559518	rs2001998	1f	0.08	FALSE	TRUE	TRUE
14	69574999	rs2056153	1f	0.55436	TRUE	TRUE	TRUE
14	69573095	rs2331919	6	0.85781	FALSE	FALSE	TRUE
14	69600271	rs2331920	1f	0.55436	TRUE	TRUE	TRUE
14	42164112	rs2415688	7	0.51392	FALSE	FALSE	TRUE
14	69482562	rs242095	1f	0.22271	FALSE	TRUE	TRUE
14	69577996	rs28613298	1b	0.64002	TRUE	TRUE	TRUE
14	47386441	rs2933192	7	0.18412	FALSE	FALSE	FALSE
14	69750502	rs35120418	1f	0.70294	FALSE	TRUE	TRUE
14	42499781	rs35292775	6	0.62	FALSE	FALSE	TRUE
14	69701863	rs4243633	1f	0.55436	TRUE	TRUE	TRUE
14	69526307	rs4899280	1f	0.55436	TRUE	TRUE	TRUE
14	69703588	rs4902704	1f	0.55436	TRUE	TRUE	TRUE
14	42157545	rs6572106	6	0.14	FALSE	FALSE	TRUE
14	69567277	rs6573869	7	0.51392	FALSE	FALSE	TRUE
14	69751282	rs7140574	1f	0.22271	FALSE	TRUE	TRUE
14	69751530	rs7141942	1f	0.22271	FALSE	TRUE	TRUE
14	69755470	rs7143324	1f	0.55436	TRUE	TRUE	TRUE
14	69548885	rs7160629	1f	0.73917	TRUE	FALSE	TRUE
14	42092565	rs72684563	7	0.51392	FALSE	FALSE	TRUE
14	69607003	rs8005658	5	0.935	TRUE	FALSE	FALSE
14	42150128	rs8006276	6	0.15	FALSE	FALSE	TRUE
14	42150804	rs8007820	1f	0.55324	TRUE	FALSE	TRUE
14	69704553	rs8007859	1f	0.66703	TRUE	TRUE	TRUE
14	69567852	rs8008184	1f	0.55436	TRUE	TRUE	TRUE
14	42150494	rs8008204	6	0.80877	FALSE	FALSE	TRUE
14	42145815	rs8009571	7	0.51392	FALSE	FALSE	TRUE
14	42499155	rs8010494	7	0.51392	FALSE	FALSE	TRUE
14	42499198	rs8010613	7	0.51392	FALSE	FALSE	TRUE
14	69568742	rs9323522	1d	0.269	TRUE	TRUE	TRUE
14	69599570	rs9323524	1f	0.55436	TRUE	TRUE	TRUE
15	74252524	rs10152126	1f	0.55436	TRUE	TRUE	TRUE
15	74255121	rs10152898	1f	0.55436	TRUE	TRUE	TRUE
15	74255447	rs10152975	6	0.21138	FALSE	FALSE	TRUE
15	74125618	rs10519014	1f	0.55436	TRUE	TRUE	TRUE
15	91554425	rs10775251	1f	0.22271	FALSE	TRUE	TRUE
15	74128350	rs11072444	1b	0.35	TRUE	TRUE	TRUE
15	74251777	rs11072455	1f	0.55436	TRUE	TRUE	TRUE
15	74255547	rs11072456	7	0.51392	FALSE	FALSE	TRUE
15	74255656	rs11072457	7	0.51392	FALSE	FALSE	TRUE
15	91543761	rs11073964	7	0.51392	FALSE	FALSE	TRUE
15	74253039	rs11630778	1f	0.22271	FALSE	TRUE	TRUE
15	74136047	rs11632590	1f	0.22271	FALSE	TRUE	TRUE
15	74127092	rs11632687	6	0.28784	FALSE	FALSE	TRUE
15	74142116	rs11633601	1f	0.55436	TRUE	TRUE	TRUE
15	74130182	rs11634236	1d	0.31671	TRUE	TRUE	TRUE
15	74256406	rs11635296	7	0.51392	FALSE	FALSE	TRUE
15	74138354	rs11635478	1f	0.22271	FALSE	TRUE	TRUE
15	74129329	rs11635549	1f	0.22271	FALSE	TRUE	TRUE
15	74134883	rs11636381	1b	0.43617	TRUE	TRUE	TRUE
15	74256841	rs11636435	1b	0.99	TRUE	TRUE	TRUE
15	74135532	rs11636619	1f	0.19549	FALSE	TRUE	TRUE
15	74320835	rs11637420	1f	0.22271	FALSE	TRUE	TRUE
15	74130056	rs11639352	1d	0.428	TRUE	TRUE	TRUE
15	74130124	rs11639394	1f	0.55436	TRUE	TRUE	TRUE
15	74101300	rs11854314	1f	0.55436	TRUE	TRUE	TRUE
15	74251305	rs11854876	1b	0.95081	TRUE	TRUE	TRUE
15	74133413	rs11855112	1f	0.55436	TRUE	TRUE	TRUE
15	74132354	rs11857351	1f	0.55436	TRUE	TRUE	TRUE
15	74251216	rs11858082	1f	0.22271	FALSE	TRUE	TRUE
15	74329213	rs11858669	1f	0.55436	TRUE	TRUE	TRUE
15	74253635	rs12050565	1b	0.43617	TRUE	TRUE	TRUE
15	74139953	rs12591658	1f	0.22271	FALSE	TRUE	TRUE
15	74260983	rs12898704	1f	0.22271	FALSE	TRUE	TRUE
15	74113007	rs12900404	1f	0.22271	FALSE	TRUE	TRUE
15	74323201	rs12901885	6	0.26	FALSE	FALSE	TRUE
15	74176910	rs12902040	1f	0.55436	TRUE	TRUE	TRUE
15	74126239	rs12904100	1f	0.26975	TRUE	FALSE	TRUE
15	74257070	rs12906079	1f	0.55436	TRUE	TRUE	TRUE
15	74123088	rs12906932	1f	0.22271	FALSE	TRUE	TRUE
15	74266380	rs12907194	1b	0.99542	TRUE	TRUE	TRUE
15	74266426	rs12907609	1f	0.55436	TRUE	TRUE	TRUE
15	74118795	rs12913670	7	0.51392	FALSE	FALSE	TRUE
15	74127711	rs12914022	1f	0.55436	TRUE	TRUE	TRUE
15	74187937	rs12914489	1f	0.55436	TRUE	TRUE	TRUE
15	74129703	rs12915342	1f	0.22271	FALSE	TRUE	TRUE
15	74129713	rs12915712	1f	0.22271	FALSE	TRUE	TRUE
15	74129709	rs12916637	1f	0.22271	FALSE	TRUE	TRUE
15	74139078	rs1452388	1f	0.22271	FALSE	TRUE	TRUE
15	74137276	rs1452390	1f	0.22271	FALSE	TRUE	TRUE
15	74136920	rs1452391	1f	0.66703	TRUE	TRUE	TRUE
15	74124776	rs16958352	7	0.51392	FALSE	FALSE	TRUE
15	74129785	rs16958372	1f	0.55436	TRUE	TRUE	TRUE
15	74145915	rs2123209	7	0.51392	FALSE	FALSE	TRUE
15	74117603	rs2127016	7	0.51392	FALSE	FALSE	TRUE
15	74117512	rs2127017	7	0.51392	FALSE	FALSE	TRUE
15	91539572	rs2386584	7	0.51392	FALSE	FALSE	TRUE
15	74146072	rs2415232	6	0.30533	FALSE	FALSE	TRUE
15	74149460	rs2415233	1f	0.22271	FALSE	TRUE	TRUE
15	74258992	rs28405144	1b	0.92754	TRUE	TRUE	TRUE
15	74151168	rs28493876	1f	0.03	FALSE	TRUE	TRUE
15	74131393	rs34021526	1f	0.55436	TRUE	TRUE	TRUE
15	74256872	rs34080912	1b	0.96	TRUE	TRUE	TRUE
15	74118343	rs34617511	7	0.51392	FALSE	FALSE	TRUE
15	74120789	rs35181871	6	0.27378	FALSE	FALSE	TRUE
15	74150092	rs35192808	1f	0.22271	FALSE	TRUE	TRUE
15	74278126	rs35364449	1b	0.985	TRUE	TRUE	TRUE
15	74130730	rs35534436	1b	0.53267	TRUE	TRUE	TRUE
15	74177250	rs35697698	1f	0.11	FALSE	TRUE	TRUE
15	74192006	rs35737351	1f	0.55436	TRUE	TRUE	TRUE
15	74136827	rs35809461	1a	0.85667	TRUE	TRUE	TRUE
15	74124481	rs35905425	1f	0.22271	FALSE	TRUE	TRUE
15	91546497	rs4244883	1f	0.55324	TRUE	FALSE	TRUE
15	74340336	rs4886860	1f	0.66703	TRUE	TRUE	TRUE
15	74143151	rs55841941	1f	0.55436	TRUE	TRUE	TRUE
15	74138913	rs56047016	1f	0.22271	FALSE	TRUE	TRUE
15	74286929	rs5742914	1a	0.86252	TRUE	TRUE	TRUE
15	74114857	rs62004658	1f	0.55436	TRUE	TRUE	TRUE
15	91546936	rs6496748	1f	0.55436	TRUE	TRUE	TRUE
15	74144368	rs66610605	1a	0.97	TRUE	TRUE	TRUE
15	74188926	rs67962220	1f	0.55436	TRUE	TRUE	TRUE
15	74328141	rs743581	1b	0.9975	TRUE	TRUE	TRUE
15	74150392	rs896591	1b	0.99522	TRUE	TRUE	TRUE
15	74276560	rs9630437	1f	0.22271	FALSE	TRUE	TRUE
16	31048079	rs10871454	1f	0.55324	TRUE	FALSE	TRUE
16	31037020	rs11150604	1f	0.55436	TRUE	TRUE	TRUE
16	71765416	rs11539980	7	0.51392	FALSE	FALSE	TRUE
16	30979818	rs11640961	6	0.49716	FALSE	FALSE	FALSE
16	71774896	rs11641873	7	0.51392	FALSE	FALSE	TRUE
16	89739850	rs12445808	5	0.52415	TRUE	FALSE	FALSE
16	31048280	rs12448321	1f	0.55436	TRUE	TRUE	TRUE
16	31145219	rs12597511	1f	0.55436	TRUE	TRUE	TRUE
16	30948397	rs12917722	1f	0.66703	TRUE	TRUE	TRUE
16	25330460	rs12925659	1f	0.55436	TRUE	TRUE	TRUE
16	31042299	rs12934418	1f	0.84	FALSE	TRUE	TRUE
16	25370671	rs12935786	7	0.18412	FALSE	FALSE	FALSE
16	30951566	rs13336347	1b	1	TRUE	TRUE	TRUE
16	71760988	rs1392487	1b	0.95081	TRUE	TRUE	TRUE
16	31121793	rs14235	1d	0.2475	TRUE	TRUE	TRUE
16	31141993	rs1549293	1f	0.55436	TRUE	TRUE	TRUE
16	89708224	rs164749	1b	0.98	TRUE	TRUE	TRUE
16	31117413	rs2032915	1f	0.70823	TRUE	TRUE	TRUE
16	31075175	rs2303223	1b	0.9925	TRUE	TRUE	TRUE
16	31103796	rs2359612	1f	0.55436	TRUE	TRUE	TRUE
16	71584333	rs2432524	7	0.51392	FALSE	FALSE	TRUE
16	71579667	rs310333	1f	0.22271	FALSE	TRUE	TRUE
16	89743083	rs34057012	7	0.51392	FALSE	FALSE	TRUE
16	31069854	rs35351013	1f	0.08	FALSE	TRUE	TRUE
16	30945887	rs35733741	1f	0.55324	TRUE	FALSE	TRUE
16	71764834	rs3751817	1f	0.55324	TRUE	FALSE	TRUE
16	31131614	rs4527034	1b	0.20359	TRUE	TRUE	TRUE
16	89682006	rs460105	1f	0.66703	TRUE	TRUE	TRUE
16	49466576	rs4785295	1f	0.22271	FALSE	TRUE	TRUE
16	25353019	rs4787316	5	0.13454	FALSE	TRUE	FALSE
16	25353267	rs4787317	5	0.23589	FALSE	TRUE	FALSE
16	25353289	rs4787318	5	0.64596	FALSE	TRUE	FALSE
16	71767661	rs4788551	7	0.51392	FALSE	FALSE	TRUE
16	71767836	rs4788552	7	0.51392	FALSE	FALSE	TRUE
16	30982225	rs4889603	7	0.51392	FALSE	FALSE	TRUE
16	31131174	rs4889620	1f	0.73417	TRUE	FALSE	TRUE
16	31070481	rs56813533	1d	0.88817	TRUE	TRUE	TRUE
16	25338151	rs62032342	1f	0.55436	TRUE	TRUE	TRUE
16	25373916	rs62034620	6	0.17448	FALSE	FALSE	FALSE
16	71998736	rs62053839	7	0.51392	FALSE	FALSE	TRUE
16	25356723	rs67667139	1b	0.925	TRUE	TRUE	TRUE
16	30927990	rs8044030	4	0.60906	TRUE	TRUE	FALSE
16	31079371	rs881929	1f	0.55436	TRUE	TRUE	TRUE
16	31137712	rs889548	1f	0.55436	TRUE	TRUE	TRUE
16	71776144	rs951453	7	0.51392	FALSE	FALSE	TRUE
16	71761061	rs9921270	1b	0.69	TRUE	TRUE	TRUE
16	31107689	rs9923231	1f	0.51167	TRUE	FALSE	TRUE
16	71759364	rs9925228	6	0.87945	FALSE	FALSE	TRUE
16	31129895	rs9925964	1d	0.9519	TRUE	TRUE	TRUE
16	31104878	rs9934438	1a	0.64	TRUE	TRUE	TRUE
16	31140799	rs9936329	1f	0.55436	TRUE	TRUE	TRUE
16	71727862	rs9937280	1f	0.12	FALSE	TRUE	TRUE
16	31053467	rs9939417	1b	0.93	TRUE	TRUE	TRUE
16	31038687	rs9939558	1f	0.37886	TRUE	FALSE	TRUE
16	31149142	rs9972727	1f	0.55781	TRUE	FALSE	TRUE
17	50311924	rs10048179	5	0.13454	FALSE	TRUE	FALSE
17	50312430	rs10048182	4	0.70497	TRUE	TRUE	FALSE
17	50336891	rs10401060	7	0.18412	FALSE	FALSE	FALSE
17	65962238	rs10445361	7	0.51392	FALSE	FALSE	TRUE
17	19937341	rs10459970	7	0.51392	FALSE	FALSE	TRUE
17	50285434	rs10514996	4	0.60906	TRUE	TRUE	FALSE
17	50299809	rs10514998	7	0.18412	FALSE	FALSE	FALSE
17	65835452	rs11079705	5	0.88556	TRUE	FALSE	FALSE
17	65835470	rs11079706	1f	0.55324	TRUE	FALSE	TRUE
17	65835617	rs11079707	7	0.51392	FALSE	FALSE	TRUE
17	65853363	rs11079709	1f	0.43667	TRUE	FALSE	TRUE
17	65885911	rs11079710	7	0.51392	FALSE	FALSE	TRUE
17	47002762	rs11079842	1b	0.49233	TRUE	TRUE	TRUE
17	47043597	rs11079848	1f	0.31528	FALSE	TRUE	TRUE
17	50301552	rs11079993	5	0.63337	TRUE	FALSE	FALSE
17	50314751	rs11079994	4	0.60906	TRUE	TRUE	FALSE
17	50315044	rs11079995	5	0.56066	FALSE	TRUE	FALSE
17	50336913	rs111210689	7	0.18412	FALSE	FALSE	FALSE
17	19911830	rs111249650	1f	0.55436	TRUE	TRUE	TRUE
17	19919886	rs111469680	1f	0.55436	TRUE	TRUE	TRUE
17	20122251	rs111837052	1f	0.55324	TRUE	FALSE	TRUE
17	65840524	rs112222385	1f	0.55324	TRUE	FALSE	TRUE
17	19879969	rs112291020	1f	0.55436	TRUE	TRUE	TRUE
17	19936466	rs112441642	7	0.51392	FALSE	FALSE	TRUE
17	19965482	rs112659570	7	0.51392	FALSE	FALSE	TRUE
17	19923924	rs112817805	1f	0.55436	TRUE	TRUE	TRUE
17	19889442	rs112877752	1f	0.89167	FALSE	TRUE	TRUE
17	19905078	rs113091565	1f	0.16333	FALSE	TRUE	TRUE
17	20169624	rs113267087	1f	0.03154	FALSE	TRUE	TRUE
17	65989971	rs113985803	2a	1	TRUE	TRUE	FALSE
17	65880539	rs115210018	2b	0.60537	TRUE	TRUE	FALSE
17	65976054	rs11650332	1b	0.99	TRUE	TRUE	TRUE
17	46123698	rs11650615	1f	0.66703	TRUE	TRUE	TRUE
17	47068986	rs11652684	1f	0.55324	TRUE	FALSE	TRUE
17	65892064	rs11653507	7	0.51392	FALSE	FALSE	TRUE
17	65980289	rs11656743	7	0.51392	FALSE	FALSE	TRUE
17	46964406	rs11656939	1b	0.9925	TRUE	TRUE	TRUE
17	20167693	rs117096120	1b	0.95092	TRUE	TRUE	TRUE
17	65947970	rs11867401	1f	0.45917	TRUE	FALSE	TRUE
17	65875326	rs11867517	7	0.51392	FALSE	FALSE	TRUE
17	65875492	rs11867537	1b	0.69	TRUE	TRUE	TRUE
17	65868669	rs11869819	1f	0.55324	TRUE	FALSE	TRUE
17	47027763	rs11869991	1f	0.55324	TRUE	FALSE	TRUE
17	65944515	rs11870068	1f	0.55324	TRUE	FALSE	TRUE
17	65840809	rs11871285	1f	0.55436	TRUE	TRUE	TRUE
17	20129546	rs12051550	1f	0.55324	TRUE	FALSE	TRUE
17	50263148	rs12325863	7	0.18412	FALSE	FALSE	FALSE
17	65829358	rs12449312	1f	0.55436	TRUE	TRUE	TRUE
17	65947640	rs12449442	1f	0.55436	TRUE	TRUE	TRUE
17	65853517	rs12450072	1f	0.83785	TRUE	FALSE	TRUE
17	65840108	rs12450363	1f	0.59058	TRUE	FALSE	TRUE
17	50300195	rs12450602	7	0.18412	FALSE	FALSE	FALSE
17	65870644	rs12450907	1f	0.55324	TRUE	FALSE	TRUE
17	50316095	rs12451225	5	0.13454	FALSE	TRUE	FALSE
17	50301115	rs12451253	4	0.60906	TRUE	TRUE	FALSE
17	65874861	rs12451511	1f	0.44333	TRUE	FALSE	TRUE
17	65871598	rs12451707	1f	0.55436	TRUE	TRUE	TRUE
17	65939075	rs12451721	1a	0.477	TRUE	TRUE	TRUE
17	65832576	rs12452511	1f	0.55436	TRUE	TRUE	TRUE
17	65885783	rs12452823	7	0.51392	FALSE	FALSE	TRUE
17	50316131	rs12453010	5	0.13454	FALSE	TRUE	FALSE
17	50317099	rs12453060	7	0.18412	FALSE	FALSE	FALSE
17	50306926	rs12600466	7	0.18412	FALSE	FALSE	FALSE
17	50340880	rs12600511	7	0.18412	FALSE	FALSE	FALSE
17	50340912	rs12600621	7	0.18412	FALSE	FALSE	FALSE
17	50341059	rs12600644	6	0.22365	FALSE	FALSE	FALSE
17	50311547	rs12600737	4	0.60906	TRUE	TRUE	FALSE
17	50335972	rs12600773	7	0.18412	FALSE	FALSE	FALSE
17	65918807	rs12600941	1f	0.22271	FALSE	TRUE	TRUE
17	50296779	rs12601661	5	0.36567	FALSE	TRUE	FALSE
17	65955284	rs12601759	1f	0.55436	TRUE	TRUE	TRUE
17	50271517	rs12601842	5	0.13454	FALSE	TRUE	FALSE
17	50271674	rs12601870	7	0.18412	FALSE	FALSE	FALSE
17	65825374	rs12601919	1f	0.55324	TRUE	FALSE	TRUE
17	65825354	rs12601921	1f	0.55324	TRUE	FALSE	TRUE
17	50289205	rs12601960	5	0	FALSE	TRUE	FALSE
17	50296459	rs12601968	7	0.18412	FALSE	FALSE	FALSE
17	50340800	rs12602484	7	0.18412	FALSE	FALSE	FALSE
17	50334971	rs12602550	5	0.58955	TRUE	FALSE	FALSE
17	65826861	rs12602556	1f	0.55436	TRUE	TRUE	TRUE
17	50307888	rs12602632	7	0.18412	FALSE	FALSE	FALSE
17	65909442	rs12602655	1b	0.63094	TRUE	TRUE	TRUE
17	47031741	rs12602746	1f	0.55436	TRUE	TRUE	TRUE
17	65870073	rs12602912	1f	0.55436	TRUE	TRUE	TRUE
17	65825248	rs12603589	5	0.54406	TRUE	FALSE	FALSE
17	50334924	rs12604022	5	0.58955	TRUE	FALSE	FALSE
17	50334959	rs12604025	5	0.58955	TRUE	FALSE	FALSE
17	50303719	rs12935859	7	0.18412	FALSE	FALSE	FALSE
17	50335054	rs12936024	5	0.71	TRUE	FALSE	FALSE
17	50290955	rs12936283	5	0.23589	FALSE	TRUE	FALSE
17	50312701	rs12936458	5	0.13454	FALSE	TRUE	FALSE
17	50314078	rs12936870	5	0.58955	TRUE	FALSE	FALSE
17	50335405	rs12936892	7	0.18412	FALSE	FALSE	FALSE
17	50298441	rs12937096	7	0.18412	FALSE	FALSE	FALSE
17	50314350	rs12937717	7	0.18412	FALSE	FALSE	FALSE
17	50270268	rs12939066	7	0.18412	FALSE	FALSE	FALSE
17	50309626	rs12939544	7	0.18412	FALSE	FALSE	FALSE
17	47025559	rs12939844	1f	0.62083	TRUE	FALSE	TRUE
17	50302285	rs12942120	7	0.18412	FALSE	FALSE	FALSE
17	65967562	rs12942774	1f	0.55436	TRUE	TRUE	TRUE
17	50303770	rs12942881	6	0.26281	FALSE	FALSE	FALSE
17	50341226	rs12943497	7	0.18412	FALSE	FALSE	FALSE
17	47028526	rs12943523	6	0.28662	FALSE	FALSE	TRUE
17	50341352	rs12943832	6	0.58283	FALSE	FALSE	FALSE
17	50337106	rs12945876	7	0.18412	FALSE	FALSE	FALSE
17	50337531	rs12947303	7	0.18412	FALSE	FALSE	FALSE
17	65903006	rs12947658	1f	0.55324	TRUE	FALSE	TRUE
17	50340168	rs12947671	7	0.18412	FALSE	FALSE	FALSE
17	50340210	rs12947709	7	0.18412	FALSE	FALSE	FALSE
17	50309871	rs12949235	5	0.58955	TRUE	FALSE	FALSE
17	50308600	rs12950144	7	0.18412	FALSE	FALSE	FALSE
17	50308625	rs12950394	7	0.18412	FALSE	FALSE	FALSE
17	50335110	rs12952482	5	0.58955	TRUE	FALSE	FALSE
17	19977211	rs13339684	1f	0.55436	TRUE	TRUE	TRUE
17	50339911	rs1486750	7	0.18412	FALSE	FALSE	FALSE
17	50339667	rs1486751	7	0.18412	FALSE	FALSE	FALSE
17	50294496	rs1503041	7	0.18412	FALSE	FALSE	FALSE
17	50294376	rs1503042	7	0.18412	FALSE	FALSE	FALSE
17	50294365	rs1503043	7	0.18412	FALSE	FALSE	FALSE
17	65837193	rs1599859	1f	0.55436	TRUE	TRUE	TRUE
17	20027063	rs16942325	1f	0.55436	TRUE	TRUE	TRUE
17	20172447	rs16959946	1f	0.02937	FALSE	TRUE	TRUE
17	19965587	rs16960660	7	0.18412	FALSE	FALSE	FALSE
17	19983691	rs16960678	1f	0.1	FALSE	TRUE	TRUE
17	20148408	rs16964352	1f	0.22271	FALSE	TRUE	TRUE
17	50274170	rs17609255	7	0.18412	FALSE	FALSE	FALSE
17	50303110	rs17609957	7	0.18412	FALSE	FALSE	FALSE
17	50303220	rs17615989	7	0.18412	FALSE	FALSE	FALSE
17	50279497	rs17677532	4	0.60906	TRUE	TRUE	FALSE
17	50313611	rs17678475	5	0.58955	TRUE	FALSE	FALSE
17	46970509	rs1800632	1f	0.55436	TRUE	TRUE	TRUE
17	46970259	rs1962412	1f	0.55436	TRUE	TRUE	TRUE
17	47040333	rs1965983	1f	0.22271	FALSE	TRUE	TRUE
17	65837215	rs1966410	1f	0.39752	TRUE	FALSE	TRUE
17	50287448	rs1969089	7	0.18412	FALSE	FALSE	FALSE
17	46967892	rs1973404	7	0.51392	FALSE	FALSE	TRUE
17	47040613	rs1973407	1f	0.19902	FALSE	TRUE	TRUE
17	47040762	rs1973408	1d	0.78223	TRUE	TRUE	TRUE
17	65830578	rs1976052	1f	0.55436	TRUE	TRUE	TRUE
17	65833002	rs1976053	1f	0.55436	TRUE	TRUE	TRUE
17	65833224	rs1976054	1f	0.22271	FALSE	TRUE	TRUE
17	20240759	rs200236969	6	0.15	FALSE	FALSE	TRUE
17	20243114	rs200311247	7	0.51392	FALSE	FALSE	TRUE
17	19812541	rs203462	1f	0.55436	TRUE	TRUE	TRUE
17	65849927	rs2046323	1f	0.55324	TRUE	FALSE	TRUE
17	65834737	rs2052187	1b	0.9925	TRUE	TRUE	TRUE
17	65849275	rs2086744	1f	0.66703	TRUE	TRUE	TRUE
17	19861458	rs2108978	1f	0.55436	TRUE	TRUE	TRUE
17	65857177	rs2128792	7	0.51392	FALSE	FALSE	TRUE
17	47007963	rs2270576	1f	0.55436	TRUE	TRUE	TRUE
17	47039254	rs2291726	1f	0.55436	TRUE	TRUE	TRUE
17	65841129	rs2365466	1f	0.61317	TRUE	FALSE	TRUE
17	65841285	rs2365467	1f	0.55324	TRUE	FALSE	TRUE
17	65841318	rs2365468	1f	0.55324	TRUE	FALSE	TRUE
17	65857714	rs2365764	1f	0.32917	TRUE	FALSE	TRUE
17	19938217	rs2385960	1f	0.22271	FALSE	TRUE	TRUE
17	20178312	rs28550747	1f	0.55324	TRUE	FALSE	TRUE
17	19955102	rs28567541	1f	0.70294	FALSE	TRUE	TRUE
17	47002515	rs28579683	1d	0.2475	TRUE	TRUE	TRUE
17	65855104	rs28609796	1f	0.55436	TRUE	TRUE	TRUE
17	19958654	rs28622601	7	0.51392	FALSE	FALSE	TRUE
17	47042840	rs28627277	1f	0.55324	TRUE	FALSE	TRUE
17	46983820	rs28635466	1d	0.2475	TRUE	TRUE	TRUE
17	19970566	rs28644386	1f	0.55324	TRUE	FALSE	TRUE
17	50288321	rs28727342	6	0.22365	FALSE	FALSE	FALSE
17	65892834	rs3206817	1f	0.05	FALSE	TRUE	TRUE
17	50293499	rs34127605	6	0.41186	FALSE	FALSE	FALSE
17	50261956	rs34327448	6	0.27419	FALSE	FALSE	FALSE
17	50290356	rs34409294	5	0.13454	FALSE	TRUE	FALSE
17	50301112	rs34410780	4	0.60906	TRUE	TRUE	FALSE
17	65880259	rs34432450	2b	0.82852	TRUE	TRUE	FALSE
17	50334160	rs34539488	7	0.18412	FALSE	FALSE	FALSE
17	50300935	rs34602793	4	0.60906	TRUE	TRUE	FALSE
17	50260366	rs34626694	7	0.18412	FALSE	FALSE	FALSE
17	50333405	rs34706544	7	0.18412	FALSE	FALSE	FALSE
17	50274393	rs34732569	5	0.13454	FALSE	TRUE	FALSE
17	50335497	rs34783088	7	0.18412	FALSE	FALSE	FALSE
17	50307873	rs34796998	7	0.18412	FALSE	FALSE	FALSE
17	50299063	rs34826545	2b	0.604	TRUE	TRUE	FALSE
17	50300731	rs34863683	7	0.18412	FALSE	FALSE	FALSE
17	50334350	rs34865566	7	0.18412	FALSE	FALSE	FALSE
17	65863466	rs34872586	6	0.28784	FALSE	FALSE	TRUE
17	50336835	rs34882267	6	0.67385	FALSE	FALSE	FALSE
17	50302857	rs34887893	7	0.18412	FALSE	FALSE	FALSE
17	50276929	rs34889414	7	0.18412	FALSE	FALSE	FALSE
17	50341638	rs34931948	6	0.43133	FALSE	FALSE	FALSE
17	50341986	rs34999471	7	0.18412	FALSE	FALSE	FALSE
17	50303521	rs35054095	7	0.18412	FALSE	FALSE	FALSE
17	50313435	rs35094159	4	0.60906	TRUE	TRUE	FALSE
17	50341661	rs35199094	7	0.18412	FALSE	FALSE	FALSE
17	50341729	rs35199790	7	0.18412	FALSE	FALSE	FALSE
17	50298413	rs35217539	7	0.18412	FALSE	FALSE	FALSE
17	65876477	rs35243555	1f	0.55324	TRUE	FALSE	TRUE
17	50341398	rs35305299	7	0.18412	FALSE	FALSE	FALSE
17	50334040	rs35310651	5	0.58955	TRUE	FALSE	FALSE
17	50295022	rs35311452	7	0.18412	FALSE	FALSE	FALSE
17	50291040	rs35359524	5	0.13454	FALSE	TRUE	FALSE
17	50316120	rs35572978	5	0.13454	FALSE	TRUE	FALSE
17	47022727	rs35584414	1b	0.9	TRUE	TRUE	TRUE
17	66039618	rs35594666	1b	0.82104	TRUE	TRUE	TRUE
17	50301060	rs35757374	4	0.70497	TRUE	TRUE	FALSE
17	50339516	rs35780839	5	0.58955	TRUE	FALSE	FALSE
17	50337962	rs35798065	7	0.18412	FALSE	FALSE	FALSE
17	50299079	rs35824492	2b	0.73843	TRUE	TRUE	FALSE
17	50341693	rs35935617	7	0.18412	FALSE	FALSE	FALSE
17	50341984	rs35948502	7	0.18412	FALSE	FALSE	FALSE
17	20231461	rs374869654	1f	0.22271	FALSE	TRUE	TRUE
17	46969177	rs3760451	1f	0.55436	TRUE	TRUE	TRUE
17	20013802	rs3764436	1f	0.55436	TRUE	TRUE	TRUE
17	47047114	rs3848460	1f	0.55436	TRUE	TRUE	TRUE
17	47047868	rs3895874	1a	1	TRUE	TRUE	TRUE
17	65881959	rs3935969	1f	0.22271	FALSE	TRUE	TRUE
17	65930133	rs4271626	7	0.51392	FALSE	FALSE	TRUE
17	65882172	rs4318247	1f	0.1925	TRUE	FALSE	TRUE
17	47040691	rs4416061	1f	0.22271	FALSE	TRUE	TRUE
17	65903629	rs4468667	1f	0.55436	TRUE	TRUE	TRUE
17	65872750	rs4569324	1f	0.55324	TRUE	FALSE	TRUE
17	50282834	rs4605214	7	0.18412	FALSE	FALSE	FALSE
17	65863350	rs4790905	7	0.51392	FALSE	FALSE	TRUE
17	65852907	rs4790908	1f	0.22271	FALSE	TRUE	TRUE
17	65977132	rs4790941	1f	0.55436	TRUE	TRUE	TRUE
17	65951133	rs4790973	1f	0.22271	FALSE	TRUE	TRUE
17	65951107	rs4790974	7	0.51392	FALSE	FALSE	TRUE
17	65921834	rs4790981	1f	0.22271	FALSE	TRUE	TRUE
17	65851973	rs4791046	1f	0.55436	TRUE	TRUE	TRUE
17	65848994	rs4791048	1f	0.55324	TRUE	FALSE	TRUE
17	65975385	rs4791212	1f	0.55436	TRUE	TRUE	TRUE
17	65930937	rs4791299	6	0.43272	FALSE	FALSE	FALSE
17	65930772	rs4791300	1b	0.776	TRUE	TRUE	TRUE
17	47008546	rs4793993	1f	0.55436	TRUE	TRUE	TRUE
17	47024829	rs4794002	7	0.51392	FALSE	FALSE	TRUE
17	47038471	rs4794004	1f	0.55436	TRUE	TRUE	TRUE
17	47041247	rs4794005	4	0.60906	TRUE	TRUE	FALSE
17	47042117	rs4794006	1b	0.9925	TRUE	TRUE	TRUE
17	20205817	rs5025290	1f	0.55436	TRUE	TRUE	TRUE
17	50336294	rs55678658	7	0.18412	FALSE	FALSE	FALSE
17	65913358	rs55896768	1f	0.66703	TRUE	TRUE	TRUE
17	47012551	rs55917610	1f	0.55436	TRUE	TRUE	TRUE
17	47036042	rs55936433	1f	0.55436	TRUE	TRUE	TRUE
17	65869297	rs55939964	1f	0.55324	TRUE	FALSE	TRUE
17	50337904	rs56114165	7	0.18412	FALSE	FALSE	FALSE
17	19989045	rs56138907	1f	0.66703	TRUE	TRUE	TRUE
17	65892752	rs56148300	1f	0.22271	FALSE	TRUE	TRUE
17	50297907	rs56222435	7	0.18412	FALSE	FALSE	FALSE
17	65990500	rs56305452	1f	0.55436	TRUE	TRUE	TRUE
17	65990571	rs56315139	1f	0.66703	TRUE	TRUE	TRUE
17	65933918	rs56393562	1f	0.55436	TRUE	TRUE	TRUE
17	65893019	rs56404791	7	0.51392	FALSE	FALSE	TRUE
17	19939835	rs57040439	1f	0.32517	TRUE	FALSE	TRUE
17	50340513	rs57639344	6	0.48581	FALSE	FALSE	FALSE
17	19939559	rs57673732	6	0.05	FALSE	FALSE	TRUE
17	65876915	rs58122682	3a	0.67778	TRUE	TRUE	FALSE
17	65864902	rs58141639	1f	0.22271	FALSE	TRUE	TRUE
17	19940050	rs58313980	1f	0.55436	TRUE	TRUE	TRUE
17	46962853	rs58376900	1f	0.55436	TRUE	TRUE	TRUE
17	65860859	rs59950564	1f	0.39233	TRUE	FALSE	TRUE
17	65860407	rs60432293	1f	0.72333	TRUE	FALSE	TRUE
17	65866035	rs61067468	1f	0.55436	TRUE	TRUE	TRUE
17	47025654	rs61632152	1f	0.55324	TRUE	FALSE	TRUE
17	65892507	rs61676547	1b	0.84	TRUE	TRUE	TRUE
17	47028989	rs62078372	1f	0.55324	TRUE	FALSE	TRUE
17	47044463	rs62078384	1f	0.55324	TRUE	FALSE	TRUE
17	47045009	rs62078385	1f	0.55436	TRUE	TRUE	TRUE
17	65827443	rs62084208	1b	0.68148	TRUE	TRUE	TRUE
17	65828710	rs62084210	7	0.51392	FALSE	FALSE	TRUE
17	65840244	rs62084212	1f	0.55324	TRUE	FALSE	TRUE
17	65842016	rs62084213	7	0.51392	FALSE	FALSE	TRUE
17	65843325	rs62084214	1f	0.55324	TRUE	FALSE	TRUE
17	65847060	rs62084234	7	0.51392	FALSE	FALSE	TRUE
17	65853437	rs62084235	1f	0.55324	TRUE	FALSE	TRUE
17	65856573	rs62084238	1f	0.55324	TRUE	FALSE	TRUE
17	65859233	rs62084240	1f	0.55436	TRUE	TRUE	TRUE
17	65867129	rs62084245	1d	0.42	TRUE	TRUE	TRUE
17	65867911	rs62084246	6	0.20133	FALSE	FALSE	TRUE
17	65872903	rs62084247	1f	0.22271	FALSE	TRUE	TRUE
17	65874541	rs62084248	1f	0.49667	TRUE	FALSE	TRUE
17	65874998	rs62084249	7	0.51392	FALSE	FALSE	TRUE
17	65878736	rs62084251	1f	0.22271	FALSE	TRUE	TRUE
17	65879578	rs62084252	1f	0.55324	TRUE	FALSE	TRUE
17	66027025	rs62084675	1f	0.66703	TRUE	TRUE	TRUE
17	66030093	rs62084679	1b	0.90882	TRUE	TRUE	TRUE
17	66031725	rs62084683	1f	0.55436	TRUE	TRUE	TRUE
17	65920508	rs62085991	7	0.51392	FALSE	FALSE	TRUE
17	65923083	rs62085992	1f	0.55324	TRUE	FALSE	TRUE
17	65923152	rs62085993	1f	0.55324	TRUE	FALSE	TRUE
17	65967443	rs62086042	1f	0.66703	TRUE	TRUE	TRUE
17	65968003	rs62086043	1f	0.55324	TRUE	FALSE	TRUE
17	65970837	rs62086044	1a	0.98	TRUE	TRUE	TRUE
17	65973731	rs62086045	1b	0.19833	TRUE	TRUE	TRUE
17	65982943	rs62086046	1f	0.11	FALSE	TRUE	TRUE
17	66012211	rs62086901	1b	0.43117	TRUE	TRUE	TRUE
17	65836642	rs6504542	2b	0.65734	TRUE	TRUE	FALSE
17	65837659	rs6504543	1f	0.3575	TRUE	FALSE	TRUE
17	65880367	rs6504545	1f	0.55436	TRUE	TRUE	TRUE
17	65880385	rs6504546	1f	0.66703	TRUE	TRUE	TRUE
17	65886048	rs6504548	7	0.51392	FALSE	FALSE	TRUE
17	65888784	rs6504549	1f	0.55324	TRUE	FALSE	TRUE
17	65894542	rs6504550	7	0.51392	FALSE	FALSE	TRUE
17	65903326	rs6504551	7	0.18412	FALSE	FALSE	FALSE
17	65940727	rs6504555	1f	0.55436	TRUE	TRUE	TRUE
17	66015861	rs6504572	1b	0.43617	TRUE	TRUE	TRUE
17	66015963	rs6504573	1f	0.66703	TRUE	TRUE	TRUE
17	66023011	rs6504574	1f	0.32067	TRUE	FALSE	TRUE
17	46941419	rs6504584	6	0.08	FALSE	FALSE	TRUE
17	47040891	rs6504588	1f	0.55324	TRUE	FALSE	TRUE
17	50333704	rs66715932	5	0.58955	TRUE	FALSE	FALSE
17	50271048	rs66798475	7	0.18412	FALSE	FALSE	FALSE
17	50333646	rs66815943	7	0.18412	FALSE	FALSE	FALSE
17	50336550	rs67023391	7	0.18412	FALSE	FALSE	FALSE
17	50336656	rs67125304	7	0.18412	FALSE	FALSE	FALSE
17	46982380	rs67174000	1f	0.55324	TRUE	FALSE	TRUE
17	50336663	rs67243747	7	0.18412	FALSE	FALSE	FALSE
17	50333733	rs67596067	5	0.58955	TRUE	FALSE	FALSE
17	47036294	rs67763067	1f	0.55324	TRUE	FALSE	TRUE
17	50316842	rs68070212	7	0.18412	FALSE	FALSE	FALSE
17	47033201	rs71379317	1b	0.46817	TRUE	TRUE	TRUE
17	65885171	rs7208663	1f	0.22271	FALSE	TRUE	TRUE
17	65833546	rs7208909	1f	0.55436	TRUE	TRUE	TRUE
17	46964758	rs7209449	1f	0.42667	TRUE	FALSE	TRUE
17	65831258	rs7209675	1f	0.55436	TRUE	TRUE	TRUE
17	65977053	rs7210027	1b	1	TRUE	TRUE	TRUE
17	19986041	rs7210439	1f	0.70294	FALSE	TRUE	TRUE
17	65847325	rs7212293	1f	0.22271	FALSE	TRUE	TRUE
17	47004090	rs7212779	1f	0.11667	FALSE	TRUE	TRUE
17	65880443	rs7213292	1f	0.55436	TRUE	TRUE	TRUE
17	65898809	rs7216064	1f	0.55436	TRUE	TRUE	TRUE
17	65832016	rs7218014	1b	0.97963	TRUE	TRUE	TRUE
17	65832390	rs7221651	1f	0.55436	TRUE	TRUE	TRUE
17	65945536	rs7223357	1b	0.94	TRUE	TRUE	TRUE
17	65830282	rs7223643	1f	0.55436	TRUE	TRUE	TRUE
17	65945840	rs7223813	4	0.60906	TRUE	TRUE	FALSE
17	65842186	rs7223930	7	0.51392	FALSE	FALSE	TRUE
17	65842265	rs7224923	7	0.51392	FALSE	FALSE	TRUE
17	19986449	rs7225605	1f	0.55436	TRUE	TRUE	TRUE
17	50309650	rs72836090	7	0.18412	FALSE	FALSE	FALSE
17	50335807	rs72836094	7	0.18412	FALSE	FALSE	FALSE
17	47035596	rs73332268	1f	0.55324	TRUE	FALSE	TRUE
17	65926604	rs73338706	6	0.07634	FALSE	FALSE	TRUE
17	65875184	rs73352810	7	0.51392	FALSE	FALSE	TRUE
17	19992265	rs73981803	1f	0.22271	FALSE	TRUE	TRUE
17	19996230	rs73981807	1f	0.66703	TRUE	TRUE	TRUE
17	19946516	rs73984559	1f	0.55436	TRUE	TRUE	TRUE
17	19971848	rs73984564	1f	0.55324	TRUE	FALSE	TRUE
17	19977614	rs73984568	1f	0.55436	TRUE	TRUE	TRUE
17	19984059	rs73984571	1f	0.55436	TRUE	TRUE	TRUE
17	19985340	rs73984573	1f	0.55436	TRUE	TRUE	TRUE
17	66021753	rs7406031	1f	0.55324	TRUE	FALSE	TRUE
17	66021986	rs7406141	1f	0.55436	TRUE	TRUE	TRUE
17	20101383	rs74255387	1f	0.55436	TRUE	TRUE	TRUE
17	20221392	rs74319100	1f	0.19549	FALSE	TRUE	TRUE
17	20000761	rs74333705	1f	0.22271	FALSE	TRUE	TRUE
17	65853651	rs74541577	7	0.51392	FALSE	FALSE	TRUE
17	65853759	rs74561219	6	0.20413	FALSE	FALSE	TRUE
17	19926251	rs74648067	1f	0.55436	TRUE	TRUE	TRUE
17	19885584	rs74811834	1f	0.19549	FALSE	TRUE	TRUE
17	65989961	rs7502307	1f	0.55436	TRUE	TRUE	TRUE
17	50340123	rs7504052	7	0.18412	FALSE	FALSE	FALSE
17	19960884	rs75048432	1f	0.55324	TRUE	FALSE	TRUE
17	19903485	rs75128113	1b	0.28167	TRUE	TRUE	TRUE
17	20132317	rs75226250	1f	0.55436	TRUE	TRUE	TRUE
17	65885485	rs75231441	6	0.28235	FALSE	FALSE	TRUE
17	20217375	rs75296798	1f	0.55436	TRUE	TRUE	TRUE
17	20221400	rs75334890	1f	0.22271	FALSE	TRUE	TRUE
17	19882060	rs75721433	1f	0.55436	TRUE	TRUE	TRUE
17	20115013	rs75925580	1f	0.22271	FALSE	TRUE	TRUE
17	20175460	rs76309839	1f	0.31318	FALSE	TRUE	TRUE
17	19878796	rs76886618	1f	0.55436	TRUE	TRUE	TRUE
17	19948145	rs77090106	1f	0.55436	TRUE	TRUE	TRUE
17	19973199	rs77540008	6	0.21815	FALSE	FALSE	TRUE
17	20208846	rs78041331	6	0.51	FALSE	FALSE	TRUE
17	19887723	rs78178505	6	0.49716	FALSE	FALSE	FALSE
17	19921799	rs78325601	1f	0.14257	FALSE	TRUE	TRUE
17	20237261	rs78350404	7	0.51392	FALSE	FALSE	TRUE
17	19985914	rs78408002	1f	0.55436	TRUE	TRUE	TRUE
17	65848522	rs78452260	1f	0.19549	FALSE	TRUE	TRUE
17	20138347	rs78477504	1f	0.22271	FALSE	TRUE	TRUE
17	19912679	rs78532287	1f	0.55436	TRUE	TRUE	TRUE
17	19915127	rs79406817	1f	0.55436	TRUE	TRUE	TRUE
17	20107414	rs79590067	1f	0.55436	TRUE	TRUE	TRUE
17	19905931	rs79773274	1f	0.22271	FALSE	TRUE	TRUE
17	65836001	rs80135947	1f	0.55324	TRUE	FALSE	TRUE
17	19958296	rs80250684	7	0.51392	FALSE	FALSE	TRUE
17	66018562	rs8065296	4	0.60906	TRUE	TRUE	FALSE
17	65902645	rs8065906	1f	0.22271	FALSE	TRUE	TRUE
17	65837983	rs8067892	7	0.51392	FALSE	FALSE	TRUE
17	65938655	rs8071463	1b	0.97205	TRUE	TRUE	TRUE
17	65912960	rs8072225	1f	0.19549	FALSE	TRUE	TRUE
17	65839210	rs8073510	5	0.58955	TRUE	FALSE	FALSE
17	19939059	rs8073875	1f	0.08	FALSE	TRUE	TRUE
17	65838743	rs8074078	1f	0.55324	TRUE	FALSE	TRUE
17	65878217	rs8074644	1f	0.55436	TRUE	TRUE	TRUE
17	50305940	rs8076676	7	0.18412	FALSE	FALSE	FALSE
17	50306111	rs8076994	5	0.13454	FALSE	TRUE	FALSE
17	65861059	rs8077872	1f	0.55436	TRUE	TRUE	TRUE
17	66037251	rs8078543	1f	0.55324	TRUE	FALSE	TRUE
17	47042651	rs8078994	7	0.51392	FALSE	FALSE	TRUE
17	47042751	rs8079149	7	0.51392	FALSE	FALSE	TRUE
17	65887622	rs8079291	1f	0.66703	TRUE	TRUE	TRUE
17	65887896	rs8079754	1f	0.55436	TRUE	TRUE	TRUE
17	47039302	rs8081301	1f	0.55436	TRUE	TRUE	TRUE
17	65845697	rs8081517	7	0.51392	FALSE	FALSE	TRUE
17	65845918	rs8081856	1f	0.55436	TRUE	TRUE	TRUE
17	65837059	rs8082512	1f	0.55324	TRUE	FALSE	TRUE
17	65884701	rs8082661	5	0.58955	TRUE	FALSE	FALSE
17	66018505	rs8182243	1f	0.55436	TRUE	TRUE	TRUE
17	47046276	rs937301	1f	0.22271	FALSE	TRUE	TRUE
17	50311047	rs953988	4	0.60906	TRUE	TRUE	FALSE
17	46978353	rs962273	1f	0.55436	TRUE	TRUE	TRUE
17	50317276	rs967823	5	0.23589	FALSE	TRUE	FALSE
17	47042496	rs9747749	5	0.13454	FALSE	TRUE	FALSE
17	66069195	rs9747971	2b	0.73904	TRUE	TRUE	FALSE
17	50338523	rs9807058	6	0.50448	FALSE	FALSE	FALSE
17	50338603	rs9807059	6	0.33117	FALSE	FALSE	FALSE
17	50338613	rs9807060	6	0.49716	FALSE	FALSE	FALSE
17	50338614	rs9807063	6	0.49716	FALSE	FALSE	FALSE
17	50338258	rs9807073	7	0.18412	FALSE	FALSE	FALSE
17	50338487	rs9807075	7	0.18412	FALSE	FALSE	FALSE
17	50338821	rs9807095	7	0.18412	FALSE	FALSE	FALSE
17	47010008	rs9889674	1b	0.96	TRUE	TRUE	TRUE
17	20003971	rs9889684	6	0	FALSE	FALSE	FALSE
17	65871559	rs9890629	1f	0.66703	TRUE	TRUE	TRUE
17	65988049	rs9891146	1f	0.55436	TRUE	TRUE	TRUE
17	65879243	rs9892803	1f	0.55324	TRUE	FALSE	TRUE
17	20207594	rs9895177	7	0.51392	FALSE	FALSE	TRUE
17	20034270	rs9897161	1f	0.77909	TRUE	FALSE	TRUE
17	20034274	rs9897168	1f	0.36261	TRUE	FALSE	TRUE
17	65879592	rs9897982	1f	0.55324	TRUE	FALSE	TRUE
17	65957568	rs9899520	1f	0.55436	TRUE	TRUE	TRUE
17	20009042	rs9901357	1d	0.774	TRUE	TRUE	TRUE
17	20132894	rs9901484	1f	0.55436	TRUE	TRUE	TRUE
17	47045322	rs9901810	1f	0.55436	TRUE	TRUE	TRUE
17	20015428	rs9902683	1f	0.22271	FALSE	TRUE	TRUE
17	47045362	rs9903470	1f	0.55436	TRUE	TRUE	TRUE
17	50291181	rs9903845	5	0.48256	FALSE	TRUE	FALSE
17	47031973	rs9904288	1f	0.55436	TRUE	TRUE	TRUE
17	47011755	rs9904730	1f	0.72333	TRUE	FALSE	TRUE
17	65949993	rs9907491	1f	0.55324	TRUE	FALSE	TRUE
17	20108184	rs9908032	1f	0.83785	TRUE	FALSE	TRUE
17	20214565	rs9908418	1f	0.55324	TRUE	FALSE	TRUE
17	20125400	rs9909156	1f	0.22271	FALSE	TRUE	TRUE
17	46961493	rs9909916	1f	0.55436	TRUE	TRUE	TRUE
17	47045321	rs9910001	1f	0.55436	TRUE	TRUE	TRUE
17	47018069	rs9911030	1f	0.55324	TRUE	FALSE	TRUE
17	19990142	rs9911879	1f	0.55436	TRUE	TRUE	TRUE
17	65868035	rs9912084	7	0.51392	FALSE	FALSE	TRUE
17	65868233	rs9912770	1f	0.55324	TRUE	FALSE	TRUE
17	47027270	rs9912826	5	0.98	TRUE	FALSE	FALSE
17	20064072	rs9913018	1f	0.75667	TRUE	FALSE	TRUE
17	65874495	rs9913471	1f	0.39752	TRUE	FALSE	TRUE
17	46962021	rs9914918	1b	0.9925	TRUE	TRUE	TRUE
17	65874463	rs9915108	1f	0.55324	TRUE	FALSE	TRUE
17	65826090	rs9915591	1f	0.5055	TRUE	FALSE	TRUE
17	19964580	rs9916729	7	0.51392	FALSE	FALSE	TRUE
17	46988044	rs999475	1f	0.55436	TRUE	TRUE	TRUE
18	53464917	rs1031829	7	0.51392	FALSE	FALSE	TRUE
18	50748499	rs10502966	7	0.51392	FALSE	FALSE	TRUE
18	50887961	rs10502971	5	0.13454	FALSE	TRUE	FALSE
18	52802515	rs10502994	1f	0.22271	FALSE	TRUE	TRUE
18	52903814	rs10515969	1f	0.55436	TRUE	TRUE	TRUE
18	50824885	rs11082975	7	0.18412	FALSE	FALSE	FALSE
18	52874724	rs1111935	7	0.18412	FALSE	FALSE	FALSE
18	52879296	rs111787229	5	0.58955	TRUE	FALSE	FALSE
18	52885392	rs111835176	3a	0.51369	TRUE	TRUE	FALSE
18	52887565	rs112153180	4	0.70497	TRUE	TRUE	FALSE
18	50301765	rs113902371	1f	0.22271	FALSE	TRUE	TRUE
18	50455557	rs11659774	1f	0.70294	FALSE	TRUE	TRUE
18	50847784	rs11662416	7	0.51392	FALSE	FALSE	TRUE
18	50455674	rs11662873	1f	0.22271	FALSE	TRUE	TRUE
18	77578191	rs11663602	1f	0.55436	TRUE	TRUE	TRUE
18	52787581	rs11663684	1f	0.55324	TRUE	FALSE	TRUE
18	50745236	rs11663824	6	0.12357	FALSE	FALSE	TRUE
18	35176161	rs11664242	5	0.13454	FALSE	TRUE	FALSE
18	77578986	rs11664298	1f	0.22271	FALSE	TRUE	TRUE
18	50872623	rs11664320	7	0.18412	FALSE	FALSE	FALSE
18	77563334	rs11665567	1f	0.55436	TRUE	TRUE	TRUE
18	52889180	rs116959829	4	0.60906	TRUE	TRUE	FALSE
18	52852466	rs118084819	3a	0.80781	TRUE	TRUE	FALSE
18	50836414	rs11873021	1f	0.22271	FALSE	TRUE	TRUE
18	50934257	rs11877032	7	0.18412	FALSE	FALSE	FALSE
18	26570703	rs12232639	7	0.18412	FALSE	FALSE	FALSE
18	52802110	rs12456943	6	0.63	FALSE	FALSE	TRUE
18	77548817	rs12605743	1f	0.55436	TRUE	TRUE	TRUE
18	50445136	rs12605883	7	0.51392	FALSE	FALSE	TRUE
18	50445228	rs12605899	7	0.51392	FALSE	FALSE	TRUE
18	52866791	rs1261078	2b	0.5423	TRUE	TRUE	FALSE
18	52877429	rs1261082	7	0.18412	FALSE	FALSE	FALSE
18	52868092	rs1261094	2b	0.50723	TRUE	TRUE	FALSE
18	35165852	rs12709690	5	0.13454	FALSE	TRUE	FALSE
18	35160655	rs12954661	2b	0.49614	TRUE	TRUE	FALSE
18	52788877	rs12955614	1f	0.22271	FALSE	TRUE	TRUE
18	35171653	rs12956949	6	0.65422	FALSE	FALSE	FALSE
18	50452640	rs12959504	7	0.51392	FALSE	FALSE	TRUE
18	35179808	rs12962050	4	0.60906	TRUE	TRUE	FALSE
18	50452996	rs12962528	7	0.51392	FALSE	FALSE	TRUE
18	35168263	rs12967741	5	0.04578	TRUE	FALSE	FALSE
18	52789013	rs12969390	1f	0.22271	FALSE	TRUE	TRUE
18	50845830	rs1346914	1f	0.22271	FALSE	TRUE	TRUE
18	50747956	rs1367633	7	0.51392	FALSE	FALSE	TRUE
18	50861409	rs1367635	7	0.51392	FALSE	FALSE	TRUE
18	50751425	rs1367638	1f	0.54748	TRUE	FALSE	TRUE
18	77567765	rs140504125	4	0.60906	TRUE	TRUE	FALSE
18	50832102	rs1431196	1f	0.55436	TRUE	TRUE	TRUE
18	77567761	rs143283559	4	0.60906	TRUE	TRUE	FALSE
18	50889558	rs1504744	5	0.07931	FALSE	TRUE	FALSE
18	50858019	rs1504746	7	0.51392	FALSE	FALSE	TRUE
18	77567763	rs151286028	1f	0.55436	TRUE	TRUE	TRUE
18	52821361	rs1539883	7	0.51392	FALSE	FALSE	TRUE
18	26578095	rs16945794	7	0.18412	FALSE	FALSE	FALSE
18	26578104	rs16945797	6	0.15078	FALSE	FALSE	FALSE
18	50452338	rs17390820	7	0.51392	FALSE	FALSE	TRUE
18	50776391	rs17410557	1f	0.22271	FALSE	TRUE	TRUE
18	50807359	rs17411339	7	0.18412	FALSE	FALSE	FALSE
18	50822943	rs17411548	1f	0.22271	FALSE	TRUE	TRUE
18	50886142	rs17412636	6	0.34955	FALSE	FALSE	FALSE
18	50888351	rs17412782	7	0.18412	FALSE	FALSE	FALSE
18	50749935	rs17488316	7	0.51392	FALSE	FALSE	TRUE
18	50754996	rs17488531	7	0.51392	FALSE	FALSE	TRUE
18	50757261	rs17488580	6	0.2561	FALSE	FALSE	TRUE
18	50760933	rs17488727	1f	0.22271	FALSE	TRUE	TRUE
18	50857663	rs17503448	6	0.17585	FALSE	FALSE	TRUE
18	50905357	rs17504520	5	0.13454	FALSE	TRUE	FALSE
18	35154734	rs17570353	5	0	FALSE	TRUE	FALSE
18	52873839	rs1788055	7	0.18412	FALSE	FALSE	FALSE
18	50350059	rs1835710	7	0.51392	FALSE	FALSE	TRUE
18	50350050	rs1835711	7	0.51392	FALSE	FALSE	TRUE
18	52895329	rs185507582	5	0.02831	FALSE	TRUE	FALSE
18	52887351	rs187698281	5	0.83183	TRUE	FALSE	FALSE
18	52839844	rs190868508	7	0.18412	FALSE	FALSE	FALSE
18	26576311	rs1941881	7	0.18412	FALSE	FALSE	FALSE
18	35159596	rs1941954	4	0.60906	TRUE	TRUE	FALSE
18	35162838	rs1941955	5	0.13454	FALSE	TRUE	FALSE
18	52818166	rs1942893	1f	0.22271	FALSE	TRUE	TRUE
18	50440942	rs1943096	1f	0.19549	FALSE	TRUE	TRUE
18	50442066	rs1943097	7	0.51392	FALSE	FALSE	TRUE
18	50445452	rs1943120	1f	0.22271	FALSE	TRUE	TRUE
18	50445517	rs1943121	1f	0.22271	FALSE	TRUE	TRUE
18	50446072	rs1943122	7	0.51392	FALSE	FALSE	TRUE
18	50446344	rs1943124	7	0.51392	FALSE	FALSE	TRUE
18	50448362	rs1943125	7	0.51392	FALSE	FALSE	TRUE
18	50450490	rs1943126	7	0.51392	FALSE	FALSE	TRUE
18	50450617	rs1943127	7	0.51392	FALSE	FALSE	TRUE
18	50450623	rs1943128	7	0.51392	FALSE	FALSE	TRUE
18	50931080	rs1972044	5	0.13454	FALSE	TRUE	FALSE
18	50854411	rs1979914	1f	0.22271	FALSE	TRUE	TRUE
18	50851107	rs2043145	7	0.51392	FALSE	FALSE	TRUE
18	50850307	rs2047914	7	0.51392	FALSE	FALSE	TRUE
18	52818009	rs2051293	7	0.51392	FALSE	FALSE	TRUE
18	53447005	rs2126786	1f	0.55436	TRUE	TRUE	TRUE
18	53462608	rs2126787	1f	0.55436	TRUE	TRUE	TRUE
18	53456801	rs2126788	1f	0.39752	TRUE	FALSE	TRUE
18	26578498	rs2155930	5	0.13454	FALSE	TRUE	FALSE
18	26578487	rs2155931	5	0.13454	FALSE	TRUE	FALSE
18	26578364	rs2155932	7	0.18412	FALSE	FALSE	FALSE
18	52819046	rs2226740	7	0.51392	FALSE	FALSE	TRUE
18	50450240	rs2276204	7	0.51392	FALSE	FALSE	TRUE
18	50452015	rs2298653	6	0.80877	FALSE	FALSE	TRUE
18	50451821	rs2298654	7	0.51392	FALSE	FALSE	TRUE
18	50451500	rs2298655	7	0.51392	FALSE	FALSE	TRUE
18	50441260	rs28391855	1f	0.71	FALSE	TRUE	TRUE
18	50753726	rs28628885	7	0.51392	FALSE	FALSE	TRUE
18	50302476	rs28710315	7	0.51392	FALSE	FALSE	TRUE
18	50302448	rs28720976	7	0.51392	FALSE	FALSE	TRUE
18	52795084	rs34220720	7	0.51392	FALSE	FALSE	TRUE
18	52806046	rs34407950	6	0.80877	FALSE	FALSE	TRUE
18	50448100	rs34560198	7	0.18412	FALSE	FALSE	FALSE
18	52800390	rs34704187	7	0.51392	FALSE	FALSE	TRUE
18	52800652	rs34778612	1f	0.22271	FALSE	TRUE	TRUE
18	52792433	rs34906855	7	0.51392	FALSE	FALSE	TRUE
18	77575871	rs34945223	1f	0.55436	TRUE	TRUE	TRUE
18	52794340	rs35097015	7	0.51392	FALSE	FALSE	TRUE
18	52834988	rs35162002	5	0.58955	TRUE	FALSE	FALSE
18	52800351	rs35325289	7	0.51392	FALSE	FALSE	TRUE
18	52803656	rs35329421	1f	0.55436	TRUE	TRUE	TRUE
18	50447620	rs35951841	7	0.51392	FALSE	FALSE	TRUE
18	50447696	rs36139175	7	0.51392	FALSE	FALSE	TRUE
18	50447700	rs36156046	6	0.92506	FALSE	FALSE	TRUE
18	50452163	rs3819136	7	0.51392	FALSE	FALSE	TRUE
18	52896630	rs41339445	1f	0.55436	TRUE	TRUE	TRUE
18	52898128	rs41478353	1f	0.22271	FALSE	TRUE	TRUE
18	52901607	rs41483647	1b	0.40021	TRUE	TRUE	TRUE
18	26574721	rs4239459	7	0.18412	FALSE	FALSE	FALSE
18	26574758	rs4239460	7	0.18412	FALSE	FALSE	FALSE
18	26574765	rs4239461	7	0.18412	FALSE	FALSE	FALSE
18	50884529	rs4405620	7	0.18412	FALSE	FALSE	FALSE
18	50762855	rs4456576	7	0.51392	FALSE	FALSE	TRUE
18	52824101	rs4505420	7	0.51392	FALSE	FALSE	TRUE
18	52789439	rs4570961	1f	0.22271	FALSE	TRUE	TRUE
18	50746748	rs4632195	5	0.13454	FALSE	TRUE	FALSE
18	35170045	rs4799950	4	0.60906	TRUE	TRUE	FALSE
18	26576503	rs4800315	5	0.13454	FALSE	TRUE	FALSE
18	26574861	rs4800900	5	0.13454	FALSE	TRUE	FALSE
18	26574983	rs4800901	5	0.64596	FALSE	TRUE	FALSE
18	26575166	rs4800902	4	0.60906	TRUE	TRUE	FALSE
18	26576530	rs4800903	5	0.13454	FALSE	TRUE	FALSE
18	52872706	rs4801147	5	0.13454	FALSE	TRUE	FALSE
18	50349934	rs5008899	7	0.51392	FALSE	FALSE	TRUE
18	50740163	rs55906054	7	0.51392	FALSE	FALSE	TRUE
18	52754086	rs55943003	1f	0.22271	FALSE	TRUE	TRUE
18	50886590	rs56030110	5	0.58955	TRUE	FALSE	FALSE
18	77575613	rs56775891	1f	0.55436	TRUE	TRUE	TRUE
18	52897656	rs56997593	1b	0.14	TRUE	TRUE	TRUE
18	52897856	rs57457059	1f	0.16333	FALSE	TRUE	TRUE
18	50335779	rs57622047	6	0.92506	FALSE	FALSE	TRUE
18	50753609	rs57841322	7	0.51392	FALSE	FALSE	TRUE
18	52902683	rs59231191	1f	0.55436	TRUE	TRUE	TRUE
18	26571369	rs59417551	5	0.13454	FALSE	TRUE	FALSE
18	53264343	rs596668	1f	0.22271	FALSE	TRUE	TRUE
18	52897186	rs59770744	1f	0.22271	FALSE	TRUE	TRUE
18	53337939	rs611775	7	0.51392	FALSE	FALSE	TRUE
18	53210302	rs613872	1f	0.1925	TRUE	FALSE	TRUE
18	53248151	rs618869	1f	0.55436	TRUE	TRUE	TRUE
18	35154196	rs62081465	2a	0.68	TRUE	TRUE	FALSE
18	50531232	rs62097903	1f	0.55436	TRUE	TRUE	TRUE
18	50536188	rs62097940	7	0.51392	FALSE	FALSE	TRUE
18	50835863	rs62097992	1f	0.22271	FALSE	TRUE	TRUE
18	50840962	rs62097994	6	0.17585	FALSE	FALSE	TRUE
18	50843233	rs62097995	7	0.51392	FALSE	FALSE	TRUE
18	50843269	rs62097996	7	0.51392	FALSE	FALSE	TRUE
18	50869085	rs62098014	7	0.18412	FALSE	FALSE	FALSE
18	50875225	rs62098017	5	0.13454	FALSE	TRUE	FALSE
18	50882781	rs62098020	7	0.18412	FALSE	FALSE	FALSE
18	50888891	rs62098022	5	0.13454	FALSE	TRUE	FALSE
18	50894002	rs62098023	6	0.31452	FALSE	FALSE	FALSE
18	50613595	rs62099177	7	0.51392	FALSE	FALSE	TRUE
18	50741130	rs62100771	7	0.51392	FALSE	FALSE	TRUE
18	50741297	rs62100772	7	0.51392	FALSE	FALSE	TRUE
18	50754093	rs62100775	1f	0.55324	TRUE	FALSE	TRUE
18	50754633	rs62100776	6	0.02967	FALSE	FALSE	FALSE
18	50755757	rs62100777	6	0.11848	FALSE	FALSE	TRUE
18	50758040	rs62100778	7	0.51392	FALSE	FALSE	TRUE
18	53331267	rs629376	1b	0.90911	TRUE	TRUE	TRUE
18	35169497	rs6507210	4	0.60906	TRUE	TRUE	FALSE
18	50449427	rs6508177	7	0.51392	FALSE	FALSE	TRUE
18	50743533	rs6508209	7	0.51392	FALSE	FALSE	TRUE
18	50747191	rs6508210	7	0.18412	FALSE	FALSE	FALSE
18	53320738	rs651350	7	0.51392	FALSE	FALSE	TRUE
18	53321026	rs652714	7	0.51392	FALSE	FALSE	TRUE
18	52870837	rs6567200	6	0.41041	FALSE	FALSE	FALSE
18	53310969	rs660010	7	0.51392	FALSE	FALSE	TRUE
18	77566535	rs6650631	1f	0.22271	FALSE	TRUE	TRUE
18	77574374	rs71367544	7	0.51392	FALSE	FALSE	TRUE
18	77576337	rs71367545	1f	0.22271	FALSE	TRUE	TRUE
18	50895766	rs7227402	7	0.18412	FALSE	FALSE	FALSE
18	50753741	rs7231178	7	0.18412	FALSE	FALSE	FALSE
18	77579773	rs7236339	1f	0.22271	FALSE	TRUE	TRUE
18	50879700	rs7237127	6	0.00083	FALSE	FALSE	FALSE
18	52902885	rs7237259	1f	0.55436	TRUE	TRUE	TRUE
18	35167222	rs7237475	4	0.60906	TRUE	TRUE	FALSE
18	77579812	rs7238071	1f	0.22271	FALSE	TRUE	TRUE
18	52870765	rs7241526	7	0.18412	FALSE	FALSE	FALSE
18	77580712	rs7241572	1f	0.22271	FALSE	TRUE	TRUE
18	35159833	rs7242923	4	0.60906	TRUE	TRUE	FALSE
18	50750684	rs7243008	1f	0.22271	FALSE	TRUE	TRUE
18	35161833	rs7243102	7	0.18412	FALSE	FALSE	FALSE
18	52882650	rs7243387	2b	0.51305	TRUE	TRUE	FALSE
18	35156177	rs7243428	7	0.18412	FALSE	FALSE	FALSE
18	35156196	rs7243439	7	0.18412	FALSE	FALSE	FALSE
18	50449563	rs7243975	6	0.2625	FALSE	FALSE	TRUE
18	35167218	rs72893182	4	0.60906	TRUE	TRUE	FALSE
18	35174815	rs72893190	7	0.18412	FALSE	FALSE	FALSE
18	35174836	rs72893192	7	0.18412	FALSE	FALSE	FALSE
18	35182708	rs72893199	5	0.13454	FALSE	TRUE	FALSE
18	52809681	rs729053	1f	0.22271	FALSE	TRUE	TRUE
18	50759318	rs72923287	6	0.53625	FALSE	FALSE	FALSE
18	50827476	rs72925341	5	0.597	TRUE	FALSE	FALSE
18	53450864	rs72932578	7	0.18412	FALSE	FALSE	FALSE
18	52898874	rs73487008	1f	0.22271	FALSE	TRUE	TRUE
18	52900949	rs73487011	1f	0.06	FALSE	TRUE	TRUE
18	52903600	rs73487020	1f	0.55436	TRUE	TRUE	TRUE
18	52903682	rs73487023	1f	0.55436	TRUE	TRUE	TRUE
18	52880309	rs74410969	5	0.13454	FALSE	TRUE	FALSE
18	52869116	rs74538636	6	0.42214	FALSE	FALSE	FALSE
18	50301411	rs74671490	1f	0.55436	TRUE	TRUE	TRUE
18	52884677	rs74873734	5	0.13454	FALSE	TRUE	FALSE
18	52876198	rs75004623	7	0.18412	FALSE	FALSE	FALSE
18	35160143	rs7504262	5	0.13454	FALSE	TRUE	FALSE
18	50446904	rs7505239	1f	0.11	FALSE	TRUE	TRUE
18	35172316	rs7505519	6	0.4986	FALSE	FALSE	FALSE
18	50836953	rs7505772	6	0.29417	FALSE	FALSE	TRUE
18	50620087	rs7506909	4	0.60906	TRUE	TRUE	FALSE
18	52873180	rs75302589	7	0.18412	FALSE	FALSE	FALSE
18	50301737	rs75368394	1f	0.22271	FALSE	TRUE	TRUE
18	52884920	rs75486684	5	0.13454	FALSE	TRUE	FALSE
18	26575294	rs75505832	4	0.60906	TRUE	TRUE	FALSE
18	52847360	rs75561397	4	0.60906	TRUE	TRUE	FALSE
18	52872635	rs75697055	5	0.13454	FALSE	TRUE	FALSE
18	52834273	rs76124729	5	0.58955	TRUE	FALSE	FALSE
18	52851692	rs76218354	5	0.13454	FALSE	TRUE	FALSE
18	52836558	rs76235101	7	0.18412	FALSE	FALSE	FALSE
18	52839980	rs76247036	5	0.01	FALSE	TRUE	FALSE
18	52847554	rs76252069	5	0.23589	FALSE	TRUE	FALSE
18	52887069	rs76339649	5	0.58955	TRUE	FALSE	FALSE
18	52846970	rs76409184	5	0.13454	FALSE	TRUE	FALSE
18	52883981	rs76786607	5	0.2391	FALSE	TRUE	FALSE
18	26575341	rs76922943	4	0.60906	TRUE	TRUE	FALSE
18	50845140	rs77162730	6	0.42214	FALSE	FALSE	FALSE
18	52887944	rs77262239	1f	0.55436	TRUE	TRUE	TRUE
18	26578748	rs77354823	7	0.18412	FALSE	FALSE	FALSE
18	52859357	rs77528088	4	0.60906	TRUE	TRUE	FALSE
18	52885225	rs77528404	4	0.60906	TRUE	TRUE	FALSE
18	52874720	rs77696382	7	0.18412	FALSE	FALSE	FALSE
18	52885772	rs78008957	4	0.60906	TRUE	TRUE	FALSE
18	52845852	rs78036338	7	0.18412	FALSE	FALSE	FALSE
18	52886913	rs78066908	7	0.18412	FALSE	FALSE	FALSE
18	50453438	rs78194867	7	0.18412	FALSE	FALSE	FALSE
18	53427481	rs784232	7	0.51392	FALSE	FALSE	TRUE
18	53422907	rs784234	7	0.51392	FALSE	FALSE	TRUE
18	53423144	rs784235	7	0.51392	FALSE	FALSE	TRUE
18	53416114	rs784237	1f	0.55436	TRUE	TRUE	TRUE
18	53418551	rs784238	1f	0.55324	TRUE	FALSE	TRUE
18	52853016	rs78424234	6	0	FALSE	FALSE	FALSE
18	53393895	rs784258	1f	0.55324	TRUE	FALSE	TRUE
18	52872606	rs78468782	5	0.13454	FALSE	TRUE	FALSE
18	52886801	rs78510872	5	0.35838	FALSE	TRUE	FALSE
18	52831233	rs78611623	4	0.60906	TRUE	TRUE	FALSE
18	52897698	rs78857663	4	0.60906	TRUE	TRUE	FALSE
18	50301601	rs78939599	1f	0.55436	TRUE	TRUE	TRUE
18	52870684	rs79123839	6	0	FALSE	FALSE	FALSE
18	52880875	rs79467351	4	0.60906	TRUE	TRUE	FALSE
18	52887682	rs79468970	4	0.60906	TRUE	TRUE	FALSE
18	52853788	rs79471052	5	0.13454	FALSE	TRUE	FALSE
18	53417639	rs796743	1f	0.55436	TRUE	TRUE	TRUE
18	52874481	rs79694868	4	0.74401	TRUE	TRUE	FALSE
18	52837688	rs79757500	7	0.18412	FALSE	FALSE	FALSE
18	52884383	rs80029680	4	0.60906	TRUE	TRUE	FALSE
18	35146366	rs80035064	4	0.70497	TRUE	TRUE	FALSE
18	52881602	rs80275666	5	0.13454	FALSE	TRUE	FALSE
18	52819302	rs8083212	7	0.51392	FALSE	FALSE	TRUE
18	50455009	rs8084200	1f	0.22271	FALSE	TRUE	TRUE
18	52896000	rs8087569	1f	0.55436	TRUE	TRUE	TRUE
18	52896003	rs8087570	1f	0.55436	TRUE	TRUE	TRUE
18	52871764	rs8087654	7	0.18412	FALSE	FALSE	FALSE
18	50448757	rs8093988	1f	0.55324	TRUE	FALSE	TRUE
18	50448838	rs8094136	1f	0.46225	TRUE	FALSE	TRUE
18	50448631	rs8094205	6	0.16	FALSE	FALSE	TRUE
18	50436883	rs8095926	1f	0.29395	FALSE	TRUE	TRUE
18	50454084	rs8096407	7	0.51392	FALSE	FALSE	TRUE
18	50454139	rs8096650	7	0.51392	FALSE	FALSE	TRUE
18	50454257	rs8096807	7	0.51392	FALSE	FALSE	TRUE
18	35161285	rs8096815	5	0.58955	TRUE	FALSE	FALSE
18	50454598	rs8097335	7	0.51392	FALSE	FALSE	TRUE
18	50449010	rs8097919	7	0.51392	FALSE	FALSE	TRUE
18	50752373	rs8098405	1f	0.19549	FALSE	TRUE	TRUE
18	50454814	rs8098649	1f	0.22271	FALSE	TRUE	TRUE
18	50752610	rs8099160	1f	0.22271	FALSE	TRUE	TRUE
18	26573214	rs9304530	6	0.31452	FALSE	FALSE	FALSE
18	53443429	rs931040	1f	0.55436	TRUE	TRUE	TRUE
18	50449846	rs9944717	1f	0.55324	TRUE	FALSE	TRUE
18	50302221	rs9946240	1f	0.55436	TRUE	TRUE	TRUE
18	50334201	rs9947544	7	0.51392	FALSE	FALSE	TRUE
18	53448395	rs9947593	1f	0.66703	TRUE	TRUE	TRUE
18	50414093	rs9950907	7	0.51392	FALSE	FALSE	TRUE
18	50323437	rs9952007	7	0.51392	FALSE	FALSE	TRUE
18	35150526	rs9953231	2a	0.48	TRUE	TRUE	FALSE
18	50301788	rs9954223	1f	0.22271	FALSE	TRUE	TRUE
18	50301832	rs9954366	1f	0.55436	TRUE	TRUE	TRUE
18	50301888	rs9954387	1f	0.55436	TRUE	TRUE	TRUE
18	50440183	rs9955001	1f	0.19549	FALSE	TRUE	TRUE
18	50302147	rs9956954	1f	0.55436	TRUE	TRUE	TRUE
18	50302280	rs9957066	1f	0.55436	TRUE	TRUE	TRUE
18	50302225	rs9957208	1f	0.55436	TRUE	TRUE	TRUE
18	50443551	rs9958907	7	0.51392	FALSE	FALSE	TRUE
18	50443873	rs9959055	1f	0.55324	TRUE	FALSE	TRUE
18	26577721	rs9960522	6	0.72948	FALSE	FALSE	FALSE
18	35181225	rs9961847	7	0.18412	FALSE	FALSE	FALSE
18	26569901	rs9964679	7	0.51392	FALSE	FALSE	TRUE
18	50440399	rs9966074	1f	0.22271	FALSE	TRUE	TRUE
18	26579061	rs9966411	6	0.04797	FALSE	FALSE	FALSE
18	26571819	rs9966633	7	0.18412	FALSE	FALSE	FALSE
19	18828546	rs11085241	1f	0.55436	TRUE	TRUE	TRUE
19	18829529	rs11668545	1b	0.68148	TRUE	TRUE	TRUE
19	18841157	rs11880800	1f	0.55436	TRUE	TRUE	TRUE
19	18836741	rs12460629	1f	0.55436	TRUE	TRUE	TRUE
19	18832950	rs12462498	1f	0.22271	FALSE	TRUE	TRUE
19	45422160	rs12721051	1f	0.55436	TRUE	TRUE	TRUE
19	18834124	rs2023878	7	0.51392	FALSE	FALSE	TRUE
19	18824038	rs34482977	1b	0.73465	TRUE	TRUE	TRUE
19	45411941	rs429358	1f	0.55436	TRUE	TRUE	TRUE
19	45422946	rs4420638	1f	0.55436	TRUE	TRUE	TRUE
19	45422846	rs56131196	1f	0.55436	TRUE	TRUE	TRUE
19	18819060	rs60021783	1f	0.22271	FALSE	TRUE	TRUE
19	18819984	rs757317	1b	0.9925	TRUE	TRUE	TRUE
22	42074230	rs11703145	1b	0.99542	TRUE	TRUE	TRUE
22	42152988	rs17377643	1f	0.617	TRUE	FALSE	TRUE
22	42126301	rs2179332	7	0.51392	FALSE	FALSE	TRUE
22	42198093	rs4239895	1d	0.33	TRUE	TRUE	TRUE
22	42121789	rs55906525	1f	0.55436	TRUE	TRUE	TRUE
22	42120864	rs62239561	1b	0.99522	TRUE	TRUE	TRUE
22	42234937	rs7287010	1f	0.55436	TRUE	TRUE	TRUE

### Sheet: ST6
Supplementary Table 6. Significant genetic correlations with publicly available GWAS.
p2	rg	se	z	p	h2_obs	h2_obs_se	h2_int	h2_int_se	gcov_int	gcov_int_se	phenotype	N	NCases	NControls	Cohort	URL	Notes
155142041596720170921_crude_pain_450K_cleaned.txt	0.7886	0.02035	38.76	0	0.04024	0.001967	1.036	0.01033	0.1511	0.008374	Back pain	509000	145000	364000	UK Biobank + CHARGE	https://zenodo.org/record/1319332	Meta-analysis results from UK Biobank and CHARGE provided in Freidin et al (2019) Insight into the genetic architecture of back pain and its risk factors from a study of 509,000 individuals
1666964087006yyVL_DepressionNN.gz	0.674	0.01505	44.78	0	0.03874	0.001667	1.023	0.01264	0.1866	0.009165	Depression	670257	88328	581929	MVP+UKB+FinnGen	https://medicine.yale.edu/lab/gelernter/stats/	Bi-ancestral depression GWAS in the Million Veteran Program and meta-analysis (Excluding 23andMe)
binary.6159_100.txt	-0.8449	0.01884	-44.85	0	0.05096	0.00272	1.032	0.01024	-0.2256	0.008522	Pain type(s) experienced in last month: None of the above	360391	145514	214877	UK Biobank	https://docs.google.com/spreadsheets/d/1kvPoupSzsSFBNSztMzl04xMoSC3Kcx3CrjVf4yBmESU/edit?ts=5b5f17db#gid=227859291	PHESANT Transformation:6159_0 || CAT-MUL-BINARY-VAR 100 || NO_NAN Remove NA participants 180 || Removed 623 examples != 100 but with missing value (<0) || sample 214877/145514(360391) ||-Notes:ACE touchscreen question In the last month have you experienced any of the following that interfered with your usual activites? (You can select more than one answer) The following checks were performed: If code 8 was selected, then no additional choices were allowed. If code -7 was selected, then no additional choices were allowed. If code -3 was selected, then no additional choices were allowed.-Variable type:binary
chronic_pain-bgen.stats.all	0.8758	0.01618	54.12	0	0.07101	0.003205	1.038	0.01226	0.243	0.009217	Multisite chronic pain	380000	NA	NA	UK Biobank	http://researchdata.gla.ac.uk/822/	large-scale genome-wide association study (GWAS) of Multisite chronic pain (MCP) in ~380,000 UK Biobank participants. MCP was defined as the sum of body sites at which chronic pain (at least 3 months duration) was recorded: 0 to 7 sites. Those who answered that they had chronic pain ‘all over the body’ were excluded from the GWAS as there is some evidence that this phenotype relating to widespread pain can be substantially different from more localised chronic pain and should not, therefore, be considered a logical extension of the multisite scale.
binary.2188.txt	0.7609	0.02031	37.46	4.32e-307	0.0513	0.002468	1.02	0.01025	0.2554	0.008649	Long-standing illness, disability or infirmity	352798	114798	238000	UK Biobank	https://docs.google.com/spreadsheets/d/1kvPoupSzsSFBNSztMzl04xMoSC3Kcx3CrjVf4yBmESU/edit?ts=5b5f17db#gid=227859291	PHESANT Transformation:2188_0|| CAT-SINGLE || Inc(>=10): 0(238000) || Inc(>=10): 1(114798) || CAT-SINGLE-BINARY || sample 238000/114798(352798) ||-Notes:ACE touchscreen question Do you have any long-standing illness, disability or infirmity?-Variable type:binary
binary.6159_4.txt	0.774	0.02252	34.36	8.61e-259	0.03737	0.002298	1.02	0.01005	0.161	0.007817	Pain type(s) experienced in last month: Back pain	360391	91349	269042	UK Biobank	https://docs.google.com/spreadsheets/d/1kvPoupSzsSFBNSztMzl04xMoSC3Kcx3CrjVf4yBmESU/edit?ts=5b5f17db#gid=227859291	PHESANT Transformation:6159_0 || CAT-MUL-BINARY-VAR 4 || NO_NAN Remove NA participants 180 || Removed 623 examples != 4 but with missing value (<0) || sample 269042/91349(360391) ||-Notes:ACE touchscreen question In the last month have you experienced any of the following that interfered with your usual activites? (You can select more than one answer) The following checks were performed: If code 8 was selected, then no additional choices were allowed. If code -7 was selected, then no additional choices were allowed. If code -3 was selected, then no additional choices were allowed.-Variable type:binary
binary.6154_100.txt	-0.703	0.02103	-33.43	5.23e-245	0.05322	0.002747	1.026	0.01003	-0.1859	0.008305	Medication for pain relief, constipation, heartburn: None of the above	357084	198043	159041	UK Biobank	https://docs.google.com/spreadsheets/d/1kvPoupSzsSFBNSztMzl04xMoSC3Kcx3CrjVf4yBmESU/edit?ts=5b5f17db#gid=227859291	PHESANT Transformation:6154_0 || CAT-MUL-BINARY-VAR 100 || NO_NAN Remove NA participants 514 || Removed 3596 examples != 100 but with missing value (<0) || sample 159041/198043(357084) ||-Notes:ACE touchscreen question Do you regularly take any of the following? (You can select more than one answer) The following checks were performed: If code -7 was selected, then no additional choices were allowed. If code -1 was selected, then no additional choices were allowed. If code -3 was selected, then no additional choices were allowed. If the participant activated the Help button they were shown the message: Some over the counter medicines are known by other names. Please enter the corresponding name if you take any of the following REGULARLY (that is, most days of the week for the last 4 weeks): Aspirin: Alka Rapid Crystals, Alka-Seltzer XS, Anadin Extra, Anadin Original, Askit powders, Aspro Clear, Codis 500, Disprin, Disprin Extra Ibuprofen: Anadin Ultra, Anadin Ibuprofen, Cuprofen Plus, Nurofen, Solpaflex, Ibuleve Paracetamol: Anadin Extra, Hedex Extra, Panadol, Paracodol, Paramol, Solpadeine, Syndol, Veganin, Feminax, Midrid, Migraleve Codeine: Codis 500, Cuprofen Plus, Nurofen Plus, Panadol Ultra, Paracodol, Paramol, Solpadeine Max, Sopadeine Plus, Solpafelx, Syndol, Veganin, Feminax, Migraleve-Variable type:binary
categorical.XVIII_MISCFINDINGS.txt	0.7983	0.02401	33.26	1.69e-242	0.02881	0.002147	1.018	0.009266	0.1458	0.008024	Symptoms, signs and abnormal clinical and laboratory findings, not elsewhere classified	361194	97602	263592	UK Biobank	https://docs.google.com/spreadsheets/d/1kvPoupSzsSFBNSztMzl04xMoSC3Kcx3CrjVf4yBmESU/edit?ts=5b5f17db#gid=227859291	PHESANT Transformation:NA-Notes:NA-Variable type:categorical-Phenotype ID:XVIII_MISCFINDINGS
binary.2492.txt	0.7052	0.02219	31.78	1.42e-221	0.04549	0.002672	1.019	0.01025	0.2196	0.00755	Taking other prescription medications	360027	168993	191034	UK Biobank	https://docs.google.com/spreadsheets/d/1kvPoupSzsSFBNSztMzl04xMoSC3Kcx3CrjVf4yBmESU/edit?ts=5b5f17db#gid=227859291	PHESANT Transformation:2492_0|| CAT-SINGLE || Inc(>=10): 1(168993) || Inc(>=10): 0(191034) || CAT-SINGLE-BINARY || sample 191034/168993(360027) ||-Notes:ACE touchscreen question Do you regularly take any other PRESCRIPTION medications? (Do not forget medications such as puffers or patches)-Variable type:binary
1568940179895depression.ctgvl.input.gz	0.5953	0.01915	31.09	3.29e-212	0.03557	0.001681	1.015	0.01365	0.1573	0.01051	Major Depresive Disorder	480359	135458	344901	Psychiatric Genomics Consortium	http://dx.doi.org/10.1038/s41588-018-0090-3
binary.1960.txt	0.6242	0.021	29.73	3.12e-194	0.06694	0.003305	1.025	0.0114	0.271	0.00936	Fed-up feelings	353764	143332	210432	UK Biobank	https://docs.google.com/spreadsheets/d/1kvPoupSzsSFBNSztMzl04xMoSC3Kcx3CrjVf4yBmESU/edit?ts=5b5f17db#gid=227859291	PHESANT Transformation:1960_0|| CAT-SINGLE || Inc(>=10): 0(210432) || Inc(>=10): 1(143332) || CAT-SINGLE-BINARY || sample 210432/143332(353764) ||-Notes:ACE touchscreen question Do you often feel 'fed-up'? If the participant activated the Help button they were shown the message: Work through these questions quickly and do not think about the exact meaning of the question-Variable type:binary
binary.6146_100.txt	-0.7556	0.02633	-28.7	4.16e-181	0.03036	0.002068	1.014	0.009172	-0.1817	0.007605	Attendance/disability/mobility allowance: None of the above	358597	337879	20718	UK Biobank	https://docs.google.com/spreadsheets/d/1kvPoupSzsSFBNSztMzl04xMoSC3Kcx3CrjVf4yBmESU/edit?ts=5b5f17db#gid=227859291	PHESANT Transformation:6146_0 || CAT-MUL-BINARY-VAR 100 || NO_NAN Remove NA participants 179 || Removed 2418 examples != 100 but with missing value (<0) || sample 20718/337879(358597) ||-Notes:ACE touchscreen question Do you receive any of the following? (You can select more than one answer) The following checks were performed: If code -7 was selected, then no additional choices were allowed. If code -1 was selected, then no additional choices were allowed. If code -3 was selected, then no additional choices were allowed. If the participant activated the Help button they were shown the message: Only select a response if you personally receive the benefit. Do not include if your spouse or someone in your household receives one of these benefits.-Variable type:binary
48_raw.txt	0.4371	0.01532	28.53	4.99e-179	0.1995	0.008691	1.064	0.02067	0.1756	0.009562	Waist circumference	360564	NA	NA	UK Biobank	https://docs.google.com/spreadsheets/d/1kvPoupSzsSFBNSztMzl04xMoSC3Kcx3CrjVf4yBmESU/edit?ts=5b5f17db#gid=227859291	PHESANT Transformation:48_0|| CONTINUOUS MAIN || CONTINUOUS || ||-Notes:Waist circumference-Variable type:continuous_raw
23112_raw.txt	0.4462	0.01588	28.1	1.03e-173	0.208	0.008993	1.077	0.02114	0.1669	0.009936	Leg fat mass (right)	354807	NA	NA	UK Biobank	https://docs.google.com/spreadsheets/d/1kvPoupSzsSFBNSztMzl04xMoSC3Kcx3CrjVf4yBmESU/edit?ts=5b5f17db#gid=227859291	PHESANT Transformation:23112_0|| CONTINUOUS MAIN || CONTINUOUS || ||-Notes:Body composition estimation by impedance measurement. Right leg fat mass Right leg fat mass in Kg, 0.1 increments.-Variable type:continuous_raw
23115_raw.txt	0.4465	0.01592	28.05	3.77e-173	0.2192	0.007809	1.104	0.021	0.1629	0.01003	Leg fat percentage (left)	354791	NA	NA	UK Biobank	https://docs.google.com/spreadsheets/d/1kvPoupSzsSFBNSztMzl04xMoSC3Kcx3CrjVf4yBmESU/edit?ts=5b5f17db#gid=227859291	PHESANT Transformation:23115_0|| CONTINUOUS MAIN || CONTINUOUS || ||-Notes:Body composition estimation by impedance measurement. Left leg fat percentage Range 1-75% in 0.1% increments.-Variable type:continuous_raw
23111_raw.txt	0.4445	0.01586	28.03	6.93e-173	0.2192	0.007709	1.098	0.0209	0.1619	0.009887	Leg fat percentage (right)	354811	NA	NA	UK Biobank	https://docs.google.com/spreadsheets/d/1kvPoupSzsSFBNSztMzl04xMoSC3Kcx3CrjVf4yBmESU/edit?ts=5b5f17db#gid=227859291	PHESANT Transformation:23111_0|| CONTINUOUS MAIN || CONTINUOUS || ||-Notes:Body composition estimation by impedance measurement. Right leg fat percentages Range 1-75% in 0.1% increments.-Variable type:continuous_raw
23116_raw.txt	0.4456	0.01601	27.84	1.39e-170	0.2079	0.009025	1.079	0.02123	0.1658	0.009993	Leg fat mass (left)	354788	NA	NA	UK Biobank	https://docs.google.com/spreadsheets/d/1kvPoupSzsSFBNSztMzl04xMoSC3Kcx3CrjVf4yBmESU/edit?ts=5b5f17db#gid=227859291	PHESANT Transformation:23116_0|| CONTINUOUS MAIN || CONTINUOUS || ||-Notes:Body composition estimation by impedance measurement. Left leg fat mass Left leg free mass in Kg, 0.1 increments.-Variable type:continuous_raw
21001_raw.txt	0.4336	0.01559	27.82	2.8e-170	0.2345	0.01014	1.084	0.02238	0.172	0.01004	Body mass index (BMI)	359983	NA	NA	UK Biobank	https://docs.google.com/spreadsheets/d/1kvPoupSzsSFBNSztMzl04xMoSC3Kcx3CrjVf4yBmESU/edit?ts=5b5f17db#gid=227859291	PHESANT Transformation:21001_0|| CONTINUOUS MAIN || CONTINUOUS || ||-Notes:BMI value here is constructed from height and weight measured during the initial Assessment Centre visit. Value is not present if either of these readings were omitted.-Variable type:continuous_raw
binary.2335.txt	0.7369	0.02668	27.62	6.38e-168	0.03258	0.002215	1.011	0.008913	0.1908	0.008331	Chest pain or discomfort	357507	56233	301274	UK Biobank	https://docs.google.com/spreadsheets/d/1kvPoupSzsSFBNSztMzl04xMoSC3Kcx3CrjVf4yBmESU/edit?ts=5b5f17db#gid=227859291	PHESANT Transformation:2335_0|| CAT-SINGLE || Inc(>=10): 0(301274) || Inc(>=10): 1(56233) || CAT-SINGLE-BINARY || sample 301274/56233(357507) ||-Notes:ACE touchscreen question Do you ever have any pain or discomfort in your chest?-Variable type:binary
binary.1920.txt	0.6005	0.02184	27.5	1.73e-166	0.06565	0.003351	1.023	0.01101	0.2486	0.00934	Mood swings	352604	158982	193622	UK Biobank	https://docs.google.com/spreadsheets/d/1kvPoupSzsSFBNSztMzl04xMoSC3Kcx3CrjVf4yBmESU/edit?ts=5b5f17db#gid=227859291	PHESANT Transformation:1920_0|| CAT-SINGLE || Inc(>=10): 0(193622) || Inc(>=10): 1(158982) || CAT-SINGLE-BINARY || sample 193622/158982(352604) ||-Notes:ACE touchscreen question Does your mood often go up and down? If the participant activated the Help button they were shown the message: Work through these questions quickly and do not think about the exact meaning of the question-Variable type:binary
binary.2090.txt	0.573	0.02088	27.43	1.06e-165	0.05857	0.00303	1.011	0.01028	0.1915	0.008158	Seen doctor (GP) for nerves, anxiety, tension or depression	358693	123528	235165	UK Biobank	https://docs.google.com/spreadsheets/d/1kvPoupSzsSFBNSztMzl04xMoSC3Kcx3CrjVf4yBmESU/edit?ts=5b5f17db#gid=227859291	PHESANT Transformation:2090_0|| CAT-SINGLE || Inc(>=10): 0(235165) || Inc(>=10): 1(123528) || CAT-SINGLE-BINARY || sample 235165/123528(358693) ||-Notes:ACE touchscreen question Have you ever seen a general practitioner (GP) for nerves, anxiety, tension or depression?-Variable type:binary
binary.6154_3.txt	0.6394	0.02333	27.41	2.36e-165	0.03953	0.002449	1.024	0.008418	0.1499	0.007923	Medication for pain relief, constipation, heartburn: Paracetamol	357084	77936	279148	UK Biobank	https://docs.google.com/spreadsheets/d/1kvPoupSzsSFBNSztMzl04xMoSC3Kcx3CrjVf4yBmESU/edit?ts=5b5f17db#gid=227859291	PHESANT Transformation:6154_0 || CAT-MUL-BINARY-VAR 3 || NO_NAN Remove NA participants 514 || Removed 3596 examples != 3 but with missing value (<0) || sample 279148/77936(357084) ||-Notes:ACE touchscreen question Do you regularly take any of the following? (You can select more than one answer) The following checks were performed: If code -7 was selected, then no additional choices were allowed. If code -1 was selected, then no additional choices were allowed. If code -3 was selected, then no additional choices were allowed. If the participant activated the Help button they were shown the message: Some over the counter medicines are known by other names. Please enter the corresponding name if you take any of the following REGULARLY (that is, most days of the week for the last 4 weeks): Aspirin: Alka Rapid Crystals, Alka-Seltzer XS, Anadin Extra, Anadin Original, Askit powders, Aspro Clear, Codis 500, Disprin, Disprin Extra Ibuprofen: Anadin Ultra, Anadin Ibuprofen, Cuprofen Plus, Nurofen, Solpaflex, Ibuleve Paracetamol: Anadin Extra, Hedex Extra, Panadol, Paracodol, Paramol, Solpadeine, Syndol, Veganin, Feminax, Midrid, Migraleve Codeine: Codis 500, Cuprofen Plus, Nurofen Plus, Panadol Ultra, Paracodol, Paramol, Solpadeine Max, Sopadeine Plus, Solpafelx, Syndol, Veganin, Feminax, Migraleve-Variable type:binary
23104_raw.txt	0.4316	0.0158	27.31	3.27e-164	0.2342	0.01019	1.084	0.02221	0.1698	0.01001	Body mass index (BMI)	354831	NA	NA	UK Biobank	https://docs.google.com/spreadsheets/d/1kvPoupSzsSFBNSztMzl04xMoSC3Kcx3CrjVf4yBmESU/edit?ts=5b5f17db#gid=227859291	PHESANT Transformation:23104_0|| CONTINUOUS MAIN || CONTINUOUS || ||-Notes:Body composition estimation by impedance measurement. Body Mass Index. Increments of 0.1 .-Variable type:continuous_raw
binary.6146_2.txt	0.7453	0.02809	26.54	3.64e-155	0.02657	0.001721	0.9951	0.007855	0.1647	0.007521	Attendance/disability/mobility allowance: Disability living allowance	358597	15697	342900	UK Biobank	https://docs.google.com/spreadsheets/d/1kvPoupSzsSFBNSztMzl04xMoSC3Kcx3CrjVf4yBmESU/edit?ts=5b5f17db#gid=227859291	PHESANT Transformation:6146_0 || CAT-MUL-BINARY-VAR 2 || NO_NAN Remove NA participants 179 || Removed 2418 examples != 2 but with missing value (<0) || sample 342900/15697(358597) ||-Notes:ACE touchscreen question Do you receive any of the following? (You can select more than one answer) The following checks were performed: If code -7 was selected, then no additional choices were allowed. If code -1 was selected, then no additional choices were allowed. If code -3 was selected, then no additional choices were allowed. If the participant activated the Help button they were shown the message: Only select a response if you personally receive the benefit. Do not include if your spouse or someone in your household receives one of these benefits.-Variable type:binary
categorical.XIII_MUSCULOSKELET.txt	0.6459	0.02439	26.48	1.65e-154	0.041	0.002602	1.022	0.01042	0.1214	0.007662	Diseases of the musculoskeletal system and connective tissue	361194	77099	284095	UK Biobank	https://docs.google.com/spreadsheets/d/1kvPoupSzsSFBNSztMzl04xMoSC3Kcx3CrjVf4yBmESU/edit?ts=5b5f17db#gid=227859291	PHESANT Transformation:NA-Notes:NA-Variable type:categorical-Phenotype ID:XIII_MUSCULOSKELET
23100_raw.txt	0.4154	0.01577	26.35	5.48e-153	0.2247	0.009619	1.085	0.02256	0.1683	0.009912	Whole body fat mass	354244	NA	NA	UK Biobank	https://docs.google.com/spreadsheets/d/1kvPoupSzsSFBNSztMzl04xMoSC3Kcx3CrjVf4yBmESU/edit?ts=5b5f17db#gid=227859291	PHESANT Transformation:23100_0|| CONTINUOUS MAIN || CONTINUOUS || ||-Notes:Body composition estimation by impedance measurement. Fat mass Total fat mass in Kg, in 0.1Kg increments.-Variable type:continuous_raw
23120_raw.txt	0.4238	0.01621	26.15	1.02e-150	0.1993	0.009045	1.07	0.02078	0.1649	0.0095	Arm fat mass (right)	354736	NA	NA	UK Biobank	https://docs.google.com/spreadsheets/d/1kvPoupSzsSFBNSztMzl04xMoSC3Kcx3CrjVf4yBmESU/edit?ts=5b5f17db#gid=227859291	PHESANT Transformation:23120_0|| CONTINUOUS MAIN || CONTINUOUS || ||-Notes:Body composition estimation by impedance measurement. Right arm fat mass. Right arm fat mass in Kg, 0.1 increments.-Variable type:continuous_raw
2754_raw.txt	-0.5825	0.02239	-26.01	3.7e-149	0.1674	0.007988	1.029	0.01063	-0.07836	0.008889	Age at first live birth	131987	NA	NA	UK Biobank	https://docs.google.com/spreadsheets/d/1kvPoupSzsSFBNSztMzl04xMoSC3Kcx3CrjVf4yBmESU/edit?ts=5b5f17db#gid=227859291	PHESANT Transformation:2754_0|| INTEGER || reassignments: -4=NA|-3=NA || CONTINUOUS || ||-Notes:ACE touchscreen question How old were you when you had your FIRST child? The following checks were performed: If answer If answer > 65 then rejected If answer > Participants age then rejected If answer If answer If answer > 48 then participant asked to confirm If answer > Age when periods stopped then participant asked to confirm ~F2754~ was collected from women who indicated they had given birth to more than one child, as defined by their answers to ~F2734~-Variable type:continuous_raw
EDUCATION_ATTAINMENT.Lee_et_al_2018.txt	-0.4098	0.01577	-25.99	6.49e-149	0.109	0.003386	0.9791	0.01782	-0.04796	0.01033	Educational Attainment	766000	NA	NA	SSGAC	https://www.thessgac.org/data	Educational attainment (EA) meta-analysis of all discovery cohorts except 23andMe.
23124_raw.txt	0.4214	0.01631	25.84	3.07e-147	0.1969	0.00895	1.065	0.02043	0.1649	0.009466	Arm fat mass (left)	354673	NA	NA	UK Biobank	https://docs.google.com/spreadsheets/d/1kvPoupSzsSFBNSztMzl04xMoSC3Kcx3CrjVf4yBmESU/edit?ts=5b5f17db#gid=227859291	PHESANT Transformation:23124_0|| CONTINUOUS MAIN || CONTINUOUS || ||-Notes:Body composition estimation by impedance measurement. Left arm fat mass. Left arm fat mass in Kg, 0.1 increments.-Variable type:continuous_raw
23099_raw.txt	0.4096	0.01606	25.51	1.67e-143	0.2192	0.008284	1.093	0.02249	0.1621	0.009788	Body fat percentage	354628	NA	NA	UK Biobank	https://docs.google.com/spreadsheets/d/1kvPoupSzsSFBNSztMzl04xMoSC3Kcx3CrjVf4yBmESU/edit?ts=5b5f17db#gid=227859291	PHESANT Transformation:23099_0|| CONTINUOUS MAIN || CONTINUOUS || ||-Notes:Body composition estimation by impedance measurement. Body fat percentage Body fat percentage. Range 1% - 75% in 0.1% increments.-Variable type:continuous_raw
23119_raw.txt	0.4093	0.01615	25.35	9.37e-142	0.2078	0.008312	1.086	0.0218	0.1641	0.009409	Arm fat percentage (right)	354760	NA	NA	UK Biobank	https://docs.google.com/spreadsheets/d/1kvPoupSzsSFBNSztMzl04xMoSC3Kcx3CrjVf4yBmESU/edit?ts=5b5f17db#gid=227859291	PHESANT Transformation:23119_0|| CONTINUOUS MAIN || CONTINUOUS || ||-Notes:Body composition estimation by impedance measurement. Right arm fat percentage Range 1-75% in 0.1% increments.-Variable type:continuous_raw
binary.20003_2038460150.txt	0.7034	0.02788	25.23	1.78e-140	0.02981	0.002235	1.026	0.008853	0.1407	0.007851	Treatment/medication code: paracetamol	361141	66347	294794	UK Biobank	https://docs.google.com/spreadsheets/d/1kvPoupSzsSFBNSztMzl04xMoSC3Kcx3CrjVf4yBmESU/edit?ts=5b5f17db#gid=227859291	PHESANT Transformation:20003_0 || CAT-MUL-BINARY-VAR 2038460150 || Indicator name x137_0_0 || Remove indicator var NAs: 53 || Remove indicator var <0: 0 || Removed 0 examples != 2038460150 but with missing value (<0) || sample 294794/66347(361141) ||-Notes:Code for treatment Negative codes indicate free-text entry.-Variable type:binary
binary.2316.txt	0.6069	0.02412	25.16	1.06e-139	0.05939	0.004021	1.022	0.01265	0.1666	0.008432	Wheeze or whistling in the chest in last year	354523	73828	280695	UK Biobank	https://docs.google.com/spreadsheets/d/1kvPoupSzsSFBNSztMzl04xMoSC3Kcx3CrjVf4yBmESU/edit?ts=5b5f17db#gid=227859291	PHESANT Transformation:2316_0|| CAT-SINGLE || Inc(>=10): 0(280695) || Inc(>=10): 1(73828) || CAT-SINGLE-BINARY || sample 280695/73828(354523) ||-Notes:ACE touchscreen question In the last year have you ever had wheeze or whistling in the chest?-Variable type:binary
23123_raw.txt	0.4029	0.01622	24.83	3.81e-136	0.2128	0.008443	1.081	0.02173	0.1657	0.009437	Arm fat percentage (left)	354707	NA	NA	UK Biobank	https://docs.google.com/spreadsheets/d/1kvPoupSzsSFBNSztMzl04xMoSC3Kcx3CrjVf4yBmESU/edit?ts=5b5f17db#gid=227859291	PHESANT Transformation:23123_0|| CONTINUOUS MAIN || CONTINUOUS || ||-Notes:Body composition estimation by impedance measurement. Left arm fat percentage Range 1-75% in 0.1% increments.-Variable type:continuous_raw
binary.2020.txt	0.6153	0.0248	24.82	6.02e-136	0.03646	0.002365	1.011	0.009042	0.1996	0.00802	Loneliness, isolation	355583	63508	292075	UK Biobank	https://docs.google.com/spreadsheets/d/1kvPoupSzsSFBNSztMzl04xMoSC3Kcx3CrjVf4yBmESU/edit?ts=5b5f17db#gid=227859291	PHESANT Transformation:2020_0|| CAT-SINGLE || Inc(>=10): 0(292075) || Inc(>=10): 1(63508) || CAT-SINGLE-BINARY || sample 292075/63508(355583) ||-Notes:ACE touchscreen question Do you often feel lonely? If the participant activated the Help button they were shown the message: Work through these questions quickly and do not think about the exact meaning of the question-Variable type:binary
binary.6142_4.txt	0.7475	0.0302	24.75	3.29e-135	0.0227	0.001908	1.006	0.008564	0.1955	0.007149	Current employment status: Unable to work because of sickness or disability	359931	13756	346175	UK Biobank	https://docs.google.com/spreadsheets/d/1kvPoupSzsSFBNSztMzl04xMoSC3Kcx3CrjVf4yBmESU/edit?ts=5b5f17db#gid=227859291	PHESANT Transformation:6142_0 || CAT-MUL-BINARY-VAR 4 || NO_NAN Remove NA participants 177 || Removed 1086 examples != 4 but with missing value (<0) || sample 346175/13756(359931) ||-Notes:ACE touchscreen question Which of the following describes your current situation? (You can select more than one answer) The following checks were performed: If code -7 was selected, then no additional choices were allowed. If code -3 was selected, then no additional choices were allowed. If the participant activated the Help button they were shown the message: If more than one situation applies, select all that are appropriate.-Variable type:binary
binary.6146_3.txt	0.7407	0.03042	24.35	6.39e-131	0.02156	0.001789	1.016	0.008901	0.1506	0.007339	Attendance/disability/mobility allowance: Blue badge	358597	12733	345864	UK Biobank	https://docs.google.com/spreadsheets/d/1kvPoupSzsSFBNSztMzl04xMoSC3Kcx3CrjVf4yBmESU/edit?ts=5b5f17db#gid=227859291	PHESANT Transformation:6146_0 || CAT-MUL-BINARY-VAR 3 || NO_NAN Remove NA participants 179 || Removed 2418 examples != 3 but with missing value (<0) || sample 345864/12733(358597) || SKIP_val:-1 < 0 || SKIP_val:-3 < 0 ||-Notes:ACE touchscreen question Do you receive any of the following? (You can select more than one answer) The following checks were performed: If code -7 was selected, then no additional choices were allowed. If code -1 was selected, then no additional choices were allowed. If code -3 was selected, then no additional choices were allowed. If the participant activated the Help button they were shown the message: Only select a response if you personally receive the benefit. Do not include if your spouse or someone in your household receives one of these benefits.-Variable type:binary
23128_raw.txt	0.388	0.01611	24.08	4.21e-128	0.2275	0.009487	1.089	0.02293	0.1591	0.009807	Trunk fat mass	354597	NA	NA	UK Biobank	https://docs.google.com/spreadsheets/d/1kvPoupSzsSFBNSztMzl04xMoSC3Kcx3CrjVf4yBmESU/edit?ts=5b5f17db#gid=227859291	PHESANT Transformation:23128_0|| CONTINUOUS MAIN || CONTINUOUS || ||-Notes:Body composition estimation by impedance measurement. Trunk fat mass Trunk fat mass in Kg, 0.1 increments.-Variable type:continuous_raw
binary.6159_7.txt	0.6675	0.02774	24.06	6.09e-128	0.04048	0.00256	1.003	0.009241	0.1356	0.007765	Pain type(s) experienced in last month: Knee pain	360391	76628	283763	UK Biobank	https://docs.google.com/spreadsheets/d/1kvPoupSzsSFBNSztMzl04xMoSC3Kcx3CrjVf4yBmESU/edit?ts=5b5f17db#gid=227859291	PHESANT Transformation:6159_0 || CAT-MUL-BINARY-VAR 7 || NO_NAN Remove NA participants 180 || Removed 623 examples != 7 but with missing value (<0) || sample 283763/76628(360391) ||-Notes:ACE touchscreen question In the last month have you experienced any of the following that interfered with your usual activites? (You can select more than one answer) The following checks were performed: If code 8 was selected, then no additional choices were allowed. If code -7 was selected, then no additional choices were allowed. If code -3 was selected, then no additional choices were allowed.-Variable type:binary
categorical.ICDMAIN_ANY_ENTRY.txt	0.7373	0.03132	23.54	1.66e-122	0.0258	0.002017	1.019	0.009254	0.1377	0.007415	Any ICDMAIN event in hilmo or causes of death	361194	282009	79185	UK Biobank	https://docs.google.com/spreadsheets/d/1kvPoupSzsSFBNSztMzl04xMoSC3Kcx3CrjVf4yBmESU/edit?ts=5b5f17db#gid=227859291	PHESANT Transformation:NA-Notes:NA-Variable type:categorical-Phenotype ID:ICDMAIN_ANY_ENTRY
binary.1538_1.txt	0.6967	0.02982	23.36	9.97e-121	0.02597	0.001817	1.019	0.00852	0.1592	0.008298	Major dietary changes in the last 5 years: Yes, because of illness	360294	38051	322243	UK Biobank	https://docs.google.com/spreadsheets/d/1kvPoupSzsSFBNSztMzl04xMoSC3Kcx3CrjVf4yBmESU/edit?ts=5b5f17db#gid=227859291	PHESANT Transformation:1538_0 || CAT-SINGLE || CAT-SINGLE-BINARY-VAR: 1 || Inc(>=10): 1(38051) ||-Notes:ACE touchscreen question Have you made any major changes to your diet in the last 5 years?-Variable type:binary
49_raw.txt	0.3698	0.01644	22.5	4.26e-112	0.2092	0.009683	1.082	0.02327	0.1393	0.009646	Hip circumference	360521	NA	NA	UK Biobank	https://docs.google.com/spreadsheets/d/1kvPoupSzsSFBNSztMzl04xMoSC3Kcx3CrjVf4yBmESU/edit?ts=5b5f17db#gid=227859291	PHESANT Transformation:49_0|| CONTINUOUS MAIN || CONTINUOUS || ||-Notes:Hip circumference-Variable type:continuous_raw
23127_raw.txt	0.3763	0.01674	22.49	5.78e-112	0.2062	0.008056	1.09	0.02226	0.1493	0.009629	Trunk fat percentage	354619	NA	NA	UK Biobank	https://docs.google.com/spreadsheets/d/1kvPoupSzsSFBNSztMzl04xMoSC3Kcx3CrjVf4yBmESU/edit?ts=5b5f17db#gid=227859291	PHESANT Transformation:23127_0|| CONTINUOUS MAIN || CONTINUOUS || ||-Notes:Body composition estimation by impedance measurement. Trunk fat percentages Range 1-75% in 0.1% increments.-Variable type:continuous_raw
binary.1538_0.txt	-0.5889	0.02632	-22.38	6.59e-111	0.03613	0.002457	1.031	0.01062	-0.1129	0.008097	Major dietary changes in the last 5 years: No	360294	221368	138926	UK Biobank	https://docs.google.com/spreadsheets/d/1kvPoupSzsSFBNSztMzl04xMoSC3Kcx3CrjVf4yBmESU/edit?ts=5b5f17db#gid=227859291	PHESANT Transformation:1538_0 || CAT-SINGLE || CAT-SINGLE-BINARY-VAR: 0 || Inc(>=10): 0(221368) ||-Notes:ACE touchscreen question Have you made any major changes to your diet in the last 5 years?-Variable type:binary
binary.6159_6.txt	0.7587	0.03391	22.37	7.25e-111	0.02228	0.001978	1.021	0.008843	0.1429	0.007389	Pain type(s) experienced in last month: Hip pain	360391	40500	319891	UK Biobank	https://docs.google.com/spreadsheets/d/1kvPoupSzsSFBNSztMzl04xMoSC3Kcx3CrjVf4yBmESU/edit?ts=5b5f17db#gid=227859291	PHESANT Transformation:6159_0 || CAT-MUL-BINARY-VAR 6 || NO_NAN Remove NA participants 180 || Removed 623 examples != 6 but with missing value (<0) || sample 319891/40500(360391) ||-Notes:ACE touchscreen question In the last month have you experienced any of the following that interfered with your usual activites? (You can select more than one answer) The following checks were performed: If code 8 was selected, then no additional choices were allowed. If code -7 was selected, then no additional choices were allowed. If code -3 was selected, then no additional choices were allowed.-Variable type:binary
binary.680_3.txt	0.5904	0.02643	22.34	1.56e-110	0.03652	0.002099	1.011	0.008664	0.1131	0.007418	Own or rent accommodation lived in: Rent - from local authority, local council, housing association	356340	18968	337372	UK Biobank	https://docs.google.com/spreadsheets/d/1kvPoupSzsSFBNSztMzl04xMoSC3Kcx3CrjVf4yBmESU/edit?ts=5b5f17db#gid=227859291	PHESANT Transformation:680_0 || CAT-SINGLE || CAT-SINGLE-BINARY-VAR: 3 || Inc(>=10): 3(18968) ||-Notes:ACE touchscreen question Do you own or rent the accommodation that you live in? If the participant activated the Help button they were shown the message: Please select: - Own outright if you or someone in your household owns the accommodation that you live in. - Own with mortagage if you or someone in your household has a mortagage on the accommodation that you live in. ~F680~ was collected from participants except those who indicated they were living in a sheltered accommodation or in a care home, as defined by their answers to ~F670~-Variable type:binary
21002_raw.txt	0.3611	0.01621	22.28	5.23e-110	0.2553	0.0113	1.09	0.02557	0.1411	0.01019	Weight	360116	NA	NA	UK Biobank	https://docs.google.com/spreadsheets/d/1kvPoupSzsSFBNSztMzl04xMoSC3Kcx3CrjVf4yBmESU/edit?ts=5b5f17db#gid=227859291	PHESANT Transformation:21002_0|| CONTINUOUS MAIN || CONTINUOUS || ||-Notes:Weight was measured by a variety of means during the initial Assessment Centre visit. This field amalgamates these values into a single item.-Variable type:continuous_raw
binary.6138_1.txt	-0.41	0.0185	-22.16	7.53e-109	0.164	0.005426	1.075	0.01585	-0.08283	0.009847	Qualifications: College or University degree	357549	115981	241568	UK Biobank	https://docs.google.com/spreadsheets/d/1kvPoupSzsSFBNSztMzl04xMoSC3Kcx3CrjVf4yBmESU/edit?ts=5b5f17db#gid=227859291	PHESANT Transformation:6138_0 || CAT-MUL-BINARY-VAR 1 || NO_NAN Remove NA participants 510 || Removed 3135 examples != 1 but with missing value (<0) || sample 241568/115981(357549) ||-Notes:ACE touchscreen question Which of the following qualifications do you have? (You can select more than one) The following checks were performed: If code -7 was selected, then no additional choices were allowed. If code -3 was selected, then no additional choices were allowed. If the participant activated the Help button they were shown the message: A levels/AS levels and equivalent includes the Higher School Certificate O levels/GCSEs and equivalent includes the School Certificate.-Variable type:binary
binary.6145_6.txt	0.6555	0.02972	22.06	7.7e-108	0.02994	0.002004	1.018	0.009197	0.1444	0.007432	Illness, injury, bereavement, stress in last 2 years: Financial difficulties	358836	40670	318166	UK Biobank	https://docs.google.com/spreadsheets/d/1kvPoupSzsSFBNSztMzl04xMoSC3Kcx3CrjVf4yBmESU/edit?ts=5b5f17db#gid=227859291	PHESANT Transformation:6145_0 || CAT-MUL-BINARY-VAR 6 || NO_NAN Remove NA participants 512 || Removed 1846 examples != 6 but with missing value (<0) || sample 318166/40670(358836) ||-Notes:ACE touchscreen question In the last 2 years have you experienced any of the following? (You can select more than one answer) The following checks were performed: If code -7 was selected, then no additional choices were allowed. If code -3 was selected, then no additional choices were allowed.-Variable type:binary
2139_raw.txt	-0.4468	0.02026	-22.05	8.78e-108	0.1236	0.005059	1.025	0.01465	-0.05841	0.008941	Age first had sexual intercourse	317694	NA	NA	UK Biobank	https://docs.google.com/spreadsheets/d/1kvPoupSzsSFBNSztMzl04xMoSC3Kcx3CrjVf4yBmESU/edit?ts=5b5f17db#gid=227859291	PHESANT Transformation:2139_0|| INTEGER || reassignments: -1=NA|-2=NA|-3=NA || CONTINUOUS || ||-Notes:ACE touchscreen question What was your age when you first had sexual intercourse? (Sexual intercourse includes vaginal, oral or anal intercourse) The following checks were performed: If answer If answer > Participants age then rejected If answer If the participant activated the Help button they were shown the message: Sexual intercourse includes vaginal, oral or anal intercourse. If you are unsure, please provide an estimate or select Do not know.-Variable type:continuous_raw
23098_raw.txt	0.3595	0.01634	22	2.62e-107	0.2551	0.01133	1.089	0.02531	0.1389	0.01012	Weight	354838	NA	NA	UK Biobank	https://docs.google.com/spreadsheets/d/1kvPoupSzsSFBNSztMzl04xMoSC3Kcx3CrjVf4yBmESU/edit?ts=5b5f17db#gid=227859291	PHESANT Transformation:23098_0|| CONTINUOUS MAIN || CONTINUOUS || ||-Notes:Weight of person taken during impedance measurement. 0.1 increments. Range 0 - 200Kg.-Variable type:continuous_raw
binary.4728.txt	0.7732	0.03556	21.75	7.63e-105	0.05017	0.005939	1.018	0.009091	0.2168	0.007971	Leg pain on walking	118905	25997	92908	UK Biobank	https://docs.google.com/spreadsheets/d/1kvPoupSzsSFBNSztMzl04xMoSC3Kcx3CrjVf4yBmESU/edit?ts=5b5f17db#gid=227859291	PHESANT Transformation:4728_0|| CAT-SINGLE || Inc(>=10): 0(92908) || Inc(>=10): 1(25997) || CAT-SINGLE-BINARY || sample 92908/25997(118905) ||-Notes:ACE touchscreen question Do you get a pain in either leg on walking?-Variable type:binary
binary.41248_1000.txt	0.7768	0.03588	21.65	6.12e-104	0.02189	0.001896	1.039	0.009258	0.1339	0.007595	Destinations on discharge from hospital (recoded): Usual Place of residence	361058	232634	128424	UK Biobank	https://docs.google.com/spreadsheets/d/1kvPoupSzsSFBNSztMzl04xMoSC3Kcx3CrjVf4yBmESU/edit?ts=5b5f17db#gid=227859291	PHESANT Transformation:41248_0 || CAT-MUL-BINARY-VAR 1000 || ALL || Removed 136 examples != 1000 but with missing value (<0) || sample 128424/232634(361058) ||-Notes:This field is a summary of the distinct destination on discharge codes a participant has had recorded across all their episodes in hospital. Destination on discharge identifies whether a patient was due to return to their usual place of residence on leaving hospital, or whether they were due to go elsewhere. In order to conduct analyses using the source information, researchers must select the corresponding Spell and Episode (~F41103~) data. Note that the original information was obtained from a variety of external sources, some of which used overlapping and contradictory coding schemes. This field has been re-coded to remove such data conflicts.-Variable type:binary
binary.1930.txt	0.573	0.02683	21.36	3.49e-101	0.05704	0.003403	1.023	0.01114	0.2342	0.008716	Miserableness	355182	151752	203430	UK Biobank	https://docs.google.com/spreadsheets/d/1kvPoupSzsSFBNSztMzl04xMoSC3Kcx3CrjVf4yBmESU/edit?ts=5b5f17db#gid=227859291	PHESANT Transformation:1930_0|| CAT-SINGLE || Inc(>=10): 0(203430) || Inc(>=10): 1(151752) || CAT-SINGLE-BINARY || sample 203430/151752(355182) ||-Notes:ACE touchscreen question Do you ever feel 'just miserable' for no reason? If the participant activated the Help button they were shown the message: Work through these questions quickly and do not think about the exact meaning of the question-Variable type:binary
binary.6159_5.txt	0.7668	0.03664	20.93	2.94e-97	0.01947	0.001655	1.005	0.008307	0.1698	0.007522	Pain type(s) experienced in last month: Stomach or abdominal pain	360391	30306	330085	UK Biobank	https://docs.google.com/spreadsheets/d/1kvPoupSzsSFBNSztMzl04xMoSC3Kcx3CrjVf4yBmESU/edit?ts=5b5f17db#gid=227859291	PHESANT Transformation:6159_0 || CAT-MUL-BINARY-VAR 5 || NO_NAN Remove NA participants 180 || Removed 623 examples != 5 but with missing value (<0) || sample 330085/30306(360391) ||-Notes:ACE touchscreen question In the last month have you experienced any of the following that interfered with your usual activites? (You can select more than one answer) The following checks were performed: If code 8 was selected, then no additional choices were allowed. If code -7 was selected, then no additional choices were allowed. If code -3 was selected, then no additional choices were allowed.-Variable type:binary
COPD_Bothsex_eur_inv_var_meta_GBMI_052021_nbbkgt1.txt.gz.ctgvl	0.5804	0.02805	20.69	4.26e-95	0.01829	0.001223	1.019	0.01114	0.06797	0.009067	COPD (EUR Biobanks)	995917	58559	937358	Global Biobank Meta-analysis Initiative Meta-analysis Initiative: powering genetic discovery across human diseases. 2029	https://www.globalbiobankmeta.org/resources	https://www.sciencedirect.com/science/article/pii/S2666979X22001410?via%3Dihub
binary.2473.txt	0.6029	0.02933	20.55	7.18e-94	0.02594	0.001869	1.005	0.008458	0.1737	0.007227	Other serious medical condition/disability diagnosed by doctor	354588	72965	281623	UK Biobank	https://docs.google.com/spreadsheets/d/1kvPoupSzsSFBNSztMzl04xMoSC3Kcx3CrjVf4yBmESU/edit?ts=5b5f17db#gid=227859291	PHESANT Transformation:2473_0|| CAT-SINGLE || Inc(>=10): 0(281623) || Inc(>=10): 1(72965) || CAT-SINGLE-BINARY || sample 281623/72965(354588) ||-Notes:ACE touchscreen question Has a doctor ever told you that you have had any other serious medical conditions or disabilities? If the participant activated the Help button they were shown the message: If you are not sure if you have a serious illness or you are not sure that you have had one of the conditions listed previously, enter Do not know and you will be asked about this by an interviewer later in this visit.-Variable type:binary
categorical.R07.txt	0.7129	0.03496	20.39	1.94e-92	0.02037	0.001792	1.01	0.008152	0.09505	0.00744	Diagnoses - main ICD10: R07 Pain in throat and chest	361194	24530	336664	UK Biobank	https://docs.google.com/spreadsheets/d/1kvPoupSzsSFBNSztMzl04xMoSC3Kcx3CrjVf4yBmESU/edit?ts=5b5f17db#gid=227859291	PHESANT Transformation:NA-Notes:NA-Variable type:categorical-Phenotype ID:R07
20127_raw.txt	0.4818	0.02381	20.23	5.3e-91	0.1103	0.005539	1.024	0.01452	0.286	0.009503	Neuroticism score	293006	NA	NA	UK Biobank	https://docs.google.com/spreadsheets/d/1kvPoupSzsSFBNSztMzl04xMoSC3Kcx3CrjVf4yBmESU/edit?ts=5b5f17db#gid=227859291	PHESANT Transformation:20127_0|| INTEGER || CONTINUOUS || ||-Notes:This is an externally derived summary score of neuroticism, based on 12 neurotic behaviour domains as reported from fields 1920, 1930, 1940, 1950, 1960, 1970, 1980, 1990, 2000, 2010, 2020 and 2030 from the touchscreen questionnaire at baseline. Participants were assessed for twelve domains of neurotic behaviours via the touchscreen questionnaire. Questions included: Does your mood often go up and down? Do you ever feel 'just miserable' for no reason? Are you an irritable person? Are your feelings easily hurt? Do you often feel 'fed-up'? Would you call yourself a nervous person? Are you a worrier? Would you call yourself tense or 'highly strung'? Do you worry too long after an embarrassing experience? Do you suffer from 'nerves'? Do you often feel lonely? Are you often troubled by feelings of guilt? Participants could answer Yes, No, Do not know or Prefer not to answer. This field summarises the number of Yes answers across these twelve questions into a single integer score for each participant. This derived data field has come from Professor Jill Pell from the Institute of Health &amp; Wellbeing, University of Glasgow. Methods on how these fields were derived can be found in the Additional Resources tab.-Variable type:continuous_raw
binary.4717.txt	0.6954	0.03537	19.66	4.64e-86	0.05269	0.005426	1.003	0.008507	0.227	0.007286	Shortness of breath walking on level ground	118006	12418	105588	UK Biobank	https://docs.google.com/spreadsheets/d/1kvPoupSzsSFBNSztMzl04xMoSC3Kcx3CrjVf4yBmESU/edit?ts=5b5f17db#gid=227859291	PHESANT Transformation:4717_0|| CAT-SINGLE || Inc(>=10): 0(105588) || Inc(>=10): 1(12418) || CAT-SINGLE-BINARY || sample 105588/12418(118006) ||-Notes:ACE touchscreen question Do you get short of breath walking with people of your own age on level ground?-Variable type:binary
binary.20441.txt	0.6111	0.03124	19.56	3.45e-85	0.06295	0.005137	0.9929	0.008709	0.107	0.007051	Ever had prolonged loss of interest in normal activities	117727	46330	71397	UK Biobank	https://docs.google.com/spreadsheets/d/1kvPoupSzsSFBNSztMzl04xMoSC3Kcx3CrjVf4yBmESU/edit?ts=5b5f17db#gid=227859291	PHESANT Transformation:20441_0|| CAT-SINGLE || Inc(>=10): 1(46330) || Inc(>=10): 0(71397) || CAT-SINGLE-BINARY || sample 71397/46330(117727) ||-Notes:Question asked: Have you ever had a time in your life lasting two weeks or more when you lost interest in most things like hobbies, work, or activities that usually give you pleasure?-Variable type:binary
binary.6164_100.txt	0.5855	0.02999	19.52	7.33e-85	0.0233	0.001774	1.014	0.00817	0.1382	0.006815	Types of physical activity in last 4 weeks: None of the above	359263	21255	338008	UK Biobank	https://docs.google.com/spreadsheets/d/1kvPoupSzsSFBNSztMzl04xMoSC3Kcx3CrjVf4yBmESU/edit?ts=5b5f17db#gid=227859291	PHESANT Transformation:6164_0 || CAT-MUL-BINARY-VAR 100 || NO_NAN Remove NA participants 1592 || Removed 339 examples != 100 but with missing value (<0) || sample 338008/21255(359263) ||-Notes:ACE touchscreen question In the last 4 weeks did you spend any time doing the following? (You can select more than one answer) The following checks were performed: If code -7 was selected, then no additional choices were allowed. If code -3 was selected, then no additional choices were allowed. If the participant activated the Help button they were shown the message: Strenuous sports include sports that make you sweat or breathe hard. Heavy DIY includes chopping wood, home or car maintenance, lifting heavy objects or using heavy tools.-Variable type:binary
binary.6138_100.txt	0.4205	0.02176	19.32	3.6e-83	0.09879	0.003766	1.057	0.01299	0.07299	0.009655	Qualifications: None of the above	357549	61093	296456	UK Biobank	https://docs.google.com/spreadsheets/d/1kvPoupSzsSFBNSztMzl04xMoSC3Kcx3CrjVf4yBmESU/edit?ts=5b5f17db#gid=227859291	PHESANT Transformation:6138_0 || CAT-MUL-BINARY-VAR 100 || NO_NAN Remove NA participants 510 || Removed 3135 examples != 100 but with missing value (<0) || sample 296456/61093(357549) ||-Notes:ACE touchscreen question Which of the following qualifications do you have? (You can select more than one) The following checks were performed: If code -7 was selected, then no additional choices were allowed. If code -3 was selected, then no additional choices were allowed. If the participant activated the Help button they were shown the message: A levels/AS levels and equivalent includes the Higher School Certificate O levels/GCSEs and equivalent includes the School Certificate.-Variable type:binary
binary.20002_1465.txt	0.7105	0.03717	19.11	2e-81	0.01956	0.00183	1.015	0.008562	0.1001	0.007869	Non-cancer illness code, self-reported: osteoarthritis	361141	30046	331095	UK Biobank	https://docs.google.com/spreadsheets/d/1kvPoupSzsSFBNSztMzl04xMoSC3Kcx3CrjVf4yBmESU/edit?ts=5b5f17db#gid=227859291	PHESANT Transformation:20002_0 || CAT-MUL-BINARY-VAR 1465 || Indicator name x135_0_0 || Remove indicator var NAs: 53 || Remove indicator var <0: 0 || Removed 0 examples != 1465 but with missing value (<0) || sample 331095/30046(361141) ||-Notes:Code for non-cancer illness. If the participant was uncertain of the type of illness they had had, then they described it to the interviewer (a trained nurse) who attempted to place it within the coding tree. If the illness could not be located in the coding tree then the interviewer entered a free-text description of it. These free-text descriptions were subsequently examined by a doctor and, where possible, matched to entries in the coding tree. Free-text descriptions which could not be matched with very high probability have been marked as unclassifiable.-Variable type:binary
binary.6154_5.txt	0.7104	0.03757	18.91	9.72e-80	0.01876	0.001724	1.02	0.008401	0.1203	0.007377	Medication for pain relief, constipation, heartburn: Omeprazole (e.g. Zanprol)	357084	21464	335620	UK Biobank	https://docs.google.com/spreadsheets/d/1kvPoupSzsSFBNSztMzl04xMoSC3Kcx3CrjVf4yBmESU/edit?ts=5b5f17db#gid=227859291	PHESANT Transformation:6154_0 || CAT-MUL-BINARY-VAR 5 || NO_NAN Remove NA participants 514 || Removed 3596 examples != 5 but with missing value (<0) || sample 335620/21464(357084) ||-Notes:ACE touchscreen question Do you regularly take any of the following? (You can select more than one answer) The following checks were performed: If code -7 was selected, then no additional choices were allowed. If code -1 was selected, then no additional choices were allowed. If code -3 was selected, then no additional choices were allowed. If the participant activated the Help button they were shown the message: Some over the counter medicines are known by other names. Please enter the corresponding name if you take any of the following REGULARLY (that is, most days of the week for the last 4 weeks): Aspirin: Alka Rapid Crystals, Alka-Seltzer XS, Anadin Extra, Anadin Original, Askit powders, Aspro Clear, Codis 500, Disprin, Disprin Extra Ibuprofen: Anadin Ultra, Anadin Ibuprofen, Cuprofen Plus, Nurofen, Solpaflex, Ibuleve Paracetamol: Anadin Extra, Hedex Extra, Panadol, Paracodol, Paramol, Solpadeine, Syndol, Veganin, Feminax, Midrid, Migraleve Codeine: Codis 500, Cuprofen Plus, Nurofen Plus, Panadol Ultra, Paracodol, Paramol, Solpadeine Max, Sopadeine Plus, Solpafelx, Syndol, Veganin, Feminax, Migraleve-Variable type:binary
binary.6164_1.txt	-0.4602	0.02459	-18.71	3.87e-78	0.03855	0.002339	1.017	0.009345	-0.1136	0.007419	Types of physical activity in last 4 weeks: Walking for pleasure (not as a means of transport)	359263	258574	100689	UK Biobank	https://docs.google.com/spreadsheets/d/1kvPoupSzsSFBNSztMzl04xMoSC3Kcx3CrjVf4yBmESU/edit?ts=5b5f17db#gid=227859291	PHESANT Transformation:6164_0 || CAT-MUL-BINARY-VAR 1 || NO_NAN Remove NA participants 1592 || Removed 339 examples != 1 but with missing value (<0) || sample 100689/258574(359263) ||-Notes:ACE touchscreen question In the last 4 weeks did you spend any time doing the following? (You can select more than one answer) The following checks were performed: If code -7 was selected, then no additional choices were allowed. If code -3 was selected, then no additional choices were allowed. If the participant activated the Help button they were shown the message: Strenuous sports include sports that make you sweat or breathe hard. Heavy DIY includes chopping wood, home or car maintenance, lifting heavy objects or using heavy tools.-Variable type:binary
binary.6145_100.txt	-0.6631	0.03587	-18.48	2.81e-76	0.02071	0.001748	1.014	0.008243	-0.1255	0.007077	Illness, injury, bereavement, stress in last 2 years: None of the above	358836	201851	156985	UK Biobank	https://docs.google.com/spreadsheets/d/1kvPoupSzsSFBNSztMzl04xMoSC3Kcx3CrjVf4yBmESU/edit?ts=5b5f17db#gid=227859291	PHESANT Transformation:6145_0 || CAT-MUL-BINARY-VAR 100 || NO_NAN Remove NA participants 512 || Removed 1846 examples != 100 but with missing value (<0) || sample 156985/201851(358836) ||-Notes:ACE touchscreen question In the last 2 years have you experienced any of the following? (You can select more than one answer) The following checks were performed: If code -7 was selected, then no additional choices were allowed. If code -3 was selected, then no additional choices were allowed.-Variable type:binary
binary.6159_1.txt	0.4897	0.0265	18.48	2.89e-76	0.04252	0.002735	1.008	0.009304	0.1612	0.007812	Pain type(s) experienced in last month: Headache	360391	71672	288719	UK Biobank	https://docs.google.com/spreadsheets/d/1kvPoupSzsSFBNSztMzl04xMoSC3Kcx3CrjVf4yBmESU/edit?ts=5b5f17db#gid=227859291	PHESANT Transformation:6159_0 || CAT-MUL-BINARY-VAR 1 || NO_NAN Remove NA participants 180 || Removed 623 examples != 1 but with missing value (<0) || sample 288719/71672(360391) ||-Notes:ACE touchscreen question In the last month have you experienced any of the following that interfered with your usual activites? (You can select more than one answer) The following checks were performed: If code 8 was selected, then no additional choices were allowed. If code -7 was selected, then no additional choices were allowed. If code -3 was selected, then no additional choices were allowed.-Variable type:binary
adhd_jul2017.ctgvl	0.5507	0.02989	18.42	8.3e-76	0.2199	0.01588	1.032	0.01074	0.02687	0.007819	ADHD	55374	20183	35191	PGC	https://www.med.unc.edu/pgc/results-and-downloads/	GWAS made available by PGC. Please go to reference for details
binary.6149_100.txt	-0.4941	0.02698	-18.31	6.6e-75	0.03882	0.002182	1.009	0.009059	-0.1023	0.008047	Mouth/teeth dental problems: None of the above	359841	218346	141495	UK Biobank	https://docs.google.com/spreadsheets/d/1kvPoupSzsSFBNSztMzl04xMoSC3Kcx3CrjVf4yBmESU/edit?ts=5b5f17db#gid=227859291	PHESANT Transformation:6149_0 || CAT-MUL-BINARY-VAR 100 || NO_NAN Remove NA participants 512 || Removed 841 examples != 100 but with missing value (<0) || sample 141495/218346(359841) ||-Notes:ACE touchscreen question Do you have any of the following? (You can select more than one answer) The following checks were performed: If code -7 was selected, then no additional choices were allowed. If code -3 was selected, then no additional choices were allowed. If the participant activated the Help button they were shown the message: Answer this question thinking about the past year.-Variable type:binary
COPD_Bothsex_inv_var_meta_GBMI_052021_nbbkgt1.txt.gz.ctgvl	0.5284	0.02915	18.13	1.9e-73	0.01311	0.0009341	1.031	0.01105	0.0677	0.008329	COPD (All Biobanks)	1392366	81568	1310798	Global Biobank Meta-analysis Initiative Meta-analysis Initiative: powering genetic discovery across human diseases. 2030	https://www.globalbiobankmeta.org/resources	https://www.sciencedirect.com/science/article/pii/S2666979X22001410?via%3Dihub
binary.680_1.txt	-0.4869	0.02705	-18	1.98e-72	0.03316	0.002087	0.9993	0.009305	-0.07182	0.007002	Own or rent accommodation lived in: Own outright (by you or someone in your household)	356340	193358	162982	UK Biobank	https://docs.google.com/spreadsheets/d/1kvPoupSzsSFBNSztMzl04xMoSC3Kcx3CrjVf4yBmESU/edit?ts=5b5f17db#gid=227859291	PHESANT Transformation:680_0 || CAT-SINGLE || CAT-SINGLE-BINARY-VAR: 1 || Inc(>=10): 1(193358) ||-Notes:ACE touchscreen question Do you own or rent the accommodation that you live in? If the participant activated the Help button they were shown the message: Please select: - Own outright if you or someone in your household owns the accommodation that you live in. - Own with mortagage if you or someone in your household has a mortagage on the accommodation that you live in. ~F680~ was collected from participants except those who indicated they were living in a sheltered accommodation or in a care home, as defined by their answers to ~F670~-Variable type:binary
2764_raw.txt	-0.503	0.02869	-17.53	7.96e-69	0.08806	0.007071	1.02	0.01098	-0.03702	0.007816	Age at last live birth	131806	NA	NA	UK Biobank	https://docs.google.com/spreadsheets/d/1kvPoupSzsSFBNSztMzl04xMoSC3Kcx3CrjVf4yBmESU/edit?ts=5b5f17db#gid=227859291	PHESANT Transformation:2764_0|| INTEGER || reassignments: -4=NA|-3=NA || CONTINUOUS || ||-Notes:ACE touchscreen question How old were you when you had your LAST child? The following checks were performed: If answer If answer > 65 then rejected If answer > Participants age then rejected If answer If answer If answer > 48 then participant asked to confirm If answer > Age when periods stopped then participant asked to confirm ~F2764~ was collected from women who indicated they had given birth to more than one child, as defined by their answers to ~F2734~-Variable type:continuous_raw
EUR_dentures.txt.pre_ctgvl.freqs.ctgvl	0.396	0.02263	17.5	1.48e-68	0.09252	0.004302	1.073	0.01165	0.03786	0.008307	Dentures	461031	77714	383317	UK Biobank	https://data.bris.ac.uk/data/dataset/2j2rqgzedxlq02oqbb4vmycnc2	UK Biobank GWAS on having dentures
binary.2814.txt	0.5217	0.03008	17.34	2.27e-67	0.04843	0.003619	0.9989	0.008357	0.05998	0.006757	Ever used hormone-replacement therapy (HRT)	193606	76179	117427	UK Biobank	https://docs.google.com/spreadsheets/d/1kvPoupSzsSFBNSztMzl04xMoSC3Kcx3CrjVf4yBmESU/edit?ts=5b5f17db#gid=227859291	PHESANT Transformation:2814_0|| CAT-SINGLE || Inc(>=10): 1(76179) || Inc(>=10): 0(117427) || CAT-SINGLE-BINARY || sample 117427/76179(193606) ||-Notes:ACE touchscreen question Have you ever used hormone replacement therapy (HRT)?-Variable type:binary
binary.20003_1140865634.txt	0.8063	0.04654	17.32	3.05e-67	0.01457	0.001601	1.031	0.007945	0.1161	0.007445	Treatment/medication code: omeprazole	361141	21119	340022	UK Biobank	https://docs.google.com/spreadsheets/d/1kvPoupSzsSFBNSztMzl04xMoSC3Kcx3CrjVf4yBmESU/edit?ts=5b5f17db#gid=227859291	PHESANT Transformation:20003_0 || CAT-MUL-BINARY-VAR 1140865634 || Indicator name x137_0_0 || Remove indicator var NAs: 53 || Remove indicator var <0: 0 || Removed 0 examples != 1140865634 but with missing value (<0) || sample 340022/21119(361141) ||-Notes:Code for treatment Negative codes indicate free-text entry.-Variable type:binary
189_raw.txt	0.4758	0.02804	16.97	1.38e-64	0.03408	0.002158	1.029	0.008839	0.09374	0.008661	Townsend deprivation index at recruitment	360763	NA	NA	UK Biobank	https://docs.google.com/spreadsheets/d/1kvPoupSzsSFBNSztMzl04xMoSC3Kcx3CrjVf4yBmESU/edit?ts=5b5f17db#gid=227859291	PHESANT Transformation:189_0|| CONTINUOUS MAIN || CONTINUOUS || ||-Notes:Townsend deprivation index calculated immediately prior to participant joining UK Biobank. Based on the preceding national census output areas. Each participant is assigned a score corresponding to the output area in which their postcode is located.-Variable type:continuous_raw
binary.6149_6.txt	0.4002	0.02372	16.87	7.02e-64	0.05512	0.002919	1.016	0.01117	0.04753	0.00814	Mouth/teeth dental problems: Dentures	359841	60977	298864	UK Biobank	https://docs.google.com/spreadsheets/d/1kvPoupSzsSFBNSztMzl04xMoSC3Kcx3CrjVf4yBmESU/edit?ts=5b5f17db#gid=227859291	PHESANT Transformation:6149_0 || CAT-MUL-BINARY-VAR 6 || NO_NAN Remove NA participants 512 || Removed 841 examples != 6 but with missing value (<0) || sample 298864/60977(359841) ||-Notes:ACE touchscreen question Do you have any of the following? (You can select more than one answer) The following checks were performed: If code -7 was selected, then no additional choices were allowed. If code -3 was selected, then no additional choices were allowed. If the participant activated the Help button they were shown the message: Answer this question thinking about the past year.-Variable type:binary
dmfs_dentures_combined.txt.ctgvl	0.3747	0.02229	16.81	1.93e-63	0.08441	0.003617	0.9933	0.01142	0.03459	0.008109	Decayed, Missing and Filled tooth Surfaces (DMFS) + Dentures	487823	104506	383317	UK Biobank + GLIDE	https://data.bris.ac.uk/data/dataset/2j2rqgzedxlq02oqbb4vmycnc2	Single-variant association statistics from GLIDE and UKB were combined using a z-score genome-wide meta-analysis weighted by effective sample size. There were two principal analyses; one combining DMFS (n = 26,792 from nine studies) and dentures (ncases = 77,714, ncontrols = 383,317)
binary.2100.txt	0.4901	0.02915	16.81	2.01e-63	0.03077	0.00238	1.001	0.009435	0.1531	0.007635	Seen a psychiatrist for nerves, anxiety, tension or depression	359535	41233	318302	UK Biobank	https://docs.google.com/spreadsheets/d/1kvPoupSzsSFBNSztMzl04xMoSC3Kcx3CrjVf4yBmESU/edit?ts=5b5f17db#gid=227859291	PHESANT Transformation:2100_0|| CAT-SINGLE || Inc(>=10): 0(318302) || Inc(>=10): 1(41233) || CAT-SINGLE-BINARY || sample 318302/41233(359535) ||-Notes:ACE touchscreen question Have you ever seen a psychiatrist for nerves, anxiety, tension or depression?-Variable type:binary
categorical.R10.txt	0.7274	0.04368	16.65	2.89e-62	0.01424	0.001785	0.9937	0.008398	0.09132	0.007268	Diagnoses - main ICD10: R10 Abdominal and pelvic pain	361194	20240	340954	UK Biobank	https://docs.google.com/spreadsheets/d/1kvPoupSzsSFBNSztMzl04xMoSC3Kcx3CrjVf4yBmESU/edit?ts=5b5f17db#gid=227859291	PHESANT Transformation:NA-Notes:NA-Variable type:categorical-Phenotype ID:R10
22501_raw.txt	-0.4686	0.02818	-16.63	4.41e-62	0.1441	0.008873	1.035	0.009644	-0.02993	0.006942	Year ended full time education	91777	NA	NA	UK Biobank	https://docs.google.com/spreadsheets/d/1kvPoupSzsSFBNSztMzl04xMoSC3Kcx3CrjVf4yBmESU/edit?ts=5b5f17db#gid=227859291	PHESANT Transformation:22501_0|| INTEGER || reassignments: -1=NA|-2=NA|-3=NA || CONTINUOUS || ||-Notes:Year ended full time education-Variable type:continuous_raw
Asthma_Bothsex_eur_inv_var_meta_GBMI_052021_nbbkgt1.txt.gz.ctgvl	0.4587	0.02773	16.54	1.82e-61	0.02635	0.00243	1.077	0.02722	0.06211	0.008281	Asthma (EUR Biobanks)	1376071	121940	1254131	Global Biobank Meta-analysis Initiative Meta-analysis Initiative: powering genetic discovery across human diseases. 2026	https://www.globalbiobankmeta.org/resources	https://www.sciencedirect.com/science/article/pii/S2666979X22001410?via%3Dihub
binary.20111_100.txt	-0.5124	0.03178	-16.12	1.84e-58	0.0377	0.002744	1.012	0.009333	-0.06147	0.007068	Illnesses of siblings: None of the above (group 1)	281979	190969	91010	UK Biobank	https://docs.google.com/spreadsheets/d/1kvPoupSzsSFBNSztMzl04xMoSC3Kcx3CrjVf4yBmESU/edit?ts=5b5f17db#gid=227859291	PHESANT Transformation:20111_0 || CAT-MUL-BINARY-VAR 100 || NO_NAN Remove NA participants 52692 || Removed 26523 examples != 100 but with missing value (<0) || sample 91010/190969(281979) ||-Notes:This field contains the combined results of 2 ACE touchscreen questions, both asked Have any of your brothers or sisters suffered from any of the following diseases? (You can select more than one answer) for different sets of illnesses. For convenience, the illnesses were arbitrarily divided into two sets: Group 1 : Heart disease, Stroke, High blood pressure, Chronic bronchitis/emphysema, Alzheimer's disease/dementia, Diabetes. Group 2 : Parkinson's disease, Severe Depression, Lung cancer, Bowel cancer, Prostate cancer, Breast cancer. If any of codes -11, -13 or -17 were selected then no additional Group 1 choices were allowed. If any of codes -21, -23 or -27 were selected then no additional Group 2 choices were allowed. If the participant activated the Help button they were shown the message: Answer this question for blood relations only. Include any sisters or brothers who have died. If you are not sure if your sisters or brothers suffered from any of the listed illnesses please select Do not know. If more than one sister or brother has suffered from any of the listed illnesses, you only need to select the illness once. The information was collected from participants who indicated they were not adopted as a child, as defined by their answers to ~F1767~ and that they had at least one natural brother or sister, as defined by their answers to ~F1873~ and ~F1883~.-Variable type:binary
categorical.XIV_GENITOURINARY.txt	0.6664	0.0414	16.09	2.8e-58	0.01774	0.001939	1.006	0.00863	0.07798	0.007093	Diseases of the genitourinary system	361194	71620	289574	UK Biobank	https://docs.google.com/spreadsheets/d/1kvPoupSzsSFBNSztMzl04xMoSC3Kcx3CrjVf4yBmESU/edit?ts=5b5f17db#gid=227859291	PHESANT Transformation:NA-Notes:NA-Variable type:categorical-Phenotype ID:XIV_GENITOURINARY
HF_Bothsex_eur_inv_var_meta_GBMI_052021_nbbkgt1.txt.gz.ctgvl	0.4964	0.03104	16	1.37e-57	0.00995	0.0007058	1.009	0.009463	0.0269	0.007392	Heart Failure (HF) (EUR Biobanks)	1020441	52496	967945	Global Biobank Meta-analysis Initiative Meta-analysis Initiative: powering genetic discovery across human diseases. 2035	https://www.globalbiobankmeta.org/resources	https://www.sciencedirect.com/science/article/pii/S2666979X22001410?via%3Dihub
Asthma_Bothsex_inv_var_meta_GBMI_052021_nbbkgt1.txt.gz.ctgvl	0.4203	0.02685	15.65	3.35e-55	0.02281	0.002098	1.091	0.02964	0.05887	0.008353	Asthma (All Biobanks)	1800785	153763	1647022	Global Biobank Meta-analysis Initiative Meta-analysis Initiative: powering genetic discovery across human diseases. 2027	https://www.globalbiobankmeta.org/resources	https://www.sciencedirect.com/science/article/pii/S2666979X22001410?via%3Dihub
binary.6160_100.txt	0.4694	0.0302	15.54	1.78e-54	0.03315	0.002262	1.026	0.009982	0.08221	0.007919	Leisure/social activities: None of the above	360063	108704	251359	UK Biobank	https://docs.google.com/spreadsheets/d/1kvPoupSzsSFBNSztMzl04xMoSC3Kcx3CrjVf4yBmESU/edit?ts=5b5f17db#gid=227859291	PHESANT Transformation:6160_0 || CAT-MUL-BINARY-VAR 100 || NO_NAN Remove NA participants 177 || Removed 954 examples != 100 but with missing value (<0) || sample 251359/108704(360063) ||-Notes:ACE touchscreen question Which of the following do you attend once a week or more often? (You can select more than one) The following checks were performed: If code -7 was selected, then no additional choices were allowed. If code -3 was selected, then no additional choices were allowed. If the participant activated the Help button they were shown the message: If this varies, please think about activities in the last year.-Variable type:binary
binary.6164_3.txt	-0.4756	0.03074	-15.47	5.19e-54	0.02353	0.001971	1.006	0.008318	-0.09683	0.007307	Types of physical activity in last 4 weeks: Strenuous sports	359263	37297	321966	UK Biobank	https://docs.google.com/spreadsheets/d/1kvPoupSzsSFBNSztMzl04xMoSC3Kcx3CrjVf4yBmESU/edit?ts=5b5f17db#gid=227859291	PHESANT Transformation:6164_0 || CAT-MUL-BINARY-VAR 3 || NO_NAN Remove NA participants 1592 || Removed 339 examples != 3 but with missing value (<0) || sample 321966/37297(359263) || SKIP_val:-3 < 0 ||-Notes:ACE touchscreen question In the last 4 weeks did you spend any time doing the following? (You can select more than one answer) The following checks were performed: If code -7 was selected, then no additional choices were allowed. If code -3 was selected, then no additional choices were allowed. If the participant activated the Help button they were shown the message: Strenuous sports include sports that make you sweat or breathe hard. Heavy DIY includes chopping wood, home or car maintenance, lifting heavy objects or using heavy tools.-Variable type:binary
binary.2443.txt	0.4218	0.02746	15.36	3e-53	0.04423	0.002888	1.043	0.0128	0.08297	0.007725	Diabetes diagnosed by doctor	360192	17275	342917	UK Biobank	https://docs.google.com/spreadsheets/d/1kvPoupSzsSFBNSztMzl04xMoSC3Kcx3CrjVf4yBmESU/edit?ts=5b5f17db#gid=227859291	PHESANT Transformation:2443_0|| CAT-SINGLE || Inc(>=10): 0(342917) || Inc(>=10): 1(17275) || CAT-SINGLE-BINARY || sample 342917/17275(360192) ||-Notes:ACE touchscreen question Has a doctor ever told you that you have diabetes? If the participant activated the Help button they were shown the message: If you are unsure if you have been told you had diabetes, select Do not know and you will be asked about this by an interviewer later during this visit.-Variable type:binary
binary.20502.txt	0.5986	0.03897	15.36	3.04e-53	0.05246	0.005506	1.012	0.009285	0.08829	0.007544	Ever had period extreme irritability	114422	29747	84675	UK Biobank	https://docs.google.com/spreadsheets/d/1kvPoupSzsSFBNSztMzl04xMoSC3Kcx3CrjVf4yBmESU/edit?ts=5b5f17db#gid=227859291	PHESANT Transformation:20502_0|| CAT-SINGLE || Inc(>=10): 1(29747) || Inc(>=10): 0(84675) || CAT-SINGLE-BINARY || sample 84675/29747(114422) ||-Notes:Question asked: Have you ever had a period of time when you were so irritable that you found yourself shouting at people or starting fights or arguments?-Variable type:binary
binary.41231_1.txt	0.6812	0.04441	15.34	4.24e-53	0.01819	0.001916	1.107	0.008821	0.1176	0.007654	Hospital episode type: General episode	361194	246807	114387	UK Biobank	https://docs.google.com/spreadsheets/d/1kvPoupSzsSFBNSztMzl04xMoSC3Kcx3CrjVf4yBmESU/edit?ts=5b5f17db#gid=227859291	PHESANT Transformation:41231_0 || CAT-MUL-BINARY-VAR 1 || ALL || Removed 0 examples != 1 but with missing value (<0) || sample 114387/246807(361194) ||-Notes:This field is a summary of the distinct episode type codes a participant has had recorded across all their episodes in hospital. Hospital episode type identifies whether the period of care in hospital was a general episode or a psychiatric episode, for example. In order to conduct analyses using the source information, researchers must select the corresponding Spell and Episode (~F41132~) data.-Variable type:binary
binary.20002_1220.txt	0.4336	0.02832	15.31	6.33e-53	0.03719	0.002527	1.036	0.01166	0.06874	0.007768	Non-cancer illness code, self-reported: diabetes	361141	14114	347027	UK Biobank	https://docs.google.com/spreadsheets/d/1kvPoupSzsSFBNSztMzl04xMoSC3Kcx3CrjVf4yBmESU/edit?ts=5b5f17db#gid=227859291	PHESANT Transformation:20002_0 || CAT-MUL-BINARY-VAR 1220 || Indicator name x135_0_0 || Remove indicator var NAs: 53 || Remove indicator var <0: 0 || Removed 0 examples != 1220 but with missing value (<0) || sample 347027/14114(361141) ||-Notes:Code for non-cancer illness. If the participant was uncertain of the type of illness they had had, then they described it to the interviewer (a trained nurse) who attempted to place it within the coding tree. If the illness could not be located in the coding tree then the interviewer entered a free-text description of it. These free-text descriptions were subsequently examined by a doctor and, where possible, matched to entries in the coding tree. Free-text descriptions which could not be matched with very high probability have been marked as unclassifiable.-Variable type:binary
categorical.IX_CIRCULATORY.txt	0.5285	0.03477	15.2	3.6e-52	0.02658	0.002137	1.025	0.008838	0.09145	0.00702	Diseases of the circulatory system	361194	60504	300690	UK Biobank	https://docs.google.com/spreadsheets/d/1kvPoupSzsSFBNSztMzl04xMoSC3Kcx3CrjVf4yBmESU/edit?ts=5b5f17db#gid=227859291	PHESANT Transformation:NA-Notes:NA-Variable type:categorical-Phenotype ID:IX_CIRCULATORY
categorical.M13_DORSALGIA.txt	0.6871	0.04539	15.14	9.07e-52	0.01449	0.001571	0.9921	0.007909	0.08777	0.007588	Dorsalgia	361194	8799	352395	UK Biobank	https://docs.google.com/spreadsheets/d/1kvPoupSzsSFBNSztMzl04xMoSC3Kcx3CrjVf4yBmESU/edit?ts=5b5f17db#gid=227859291	PHESANT Transformation:NA-Notes:NA-Variable type:categorical-Phenotype ID:M13_DORSALGIA
categorical.M54.txt	0.6871	0.04539	15.14	9.07e-52	0.01449	0.001571	0.9921	0.007909	0.08777	0.007588	Diagnoses - main ICD10: M54 Dorsalgia	361194	8361	352833	UK Biobank	https://docs.google.com/spreadsheets/d/1kvPoupSzsSFBNSztMzl04xMoSC3Kcx3CrjVf4yBmESU/edit?ts=5b5f17db#gid=227859291	PHESANT Transformation:NA-Notes:NA-Variable type:categorical-Phenotype ID:M54
binary.20544_11.txt	0.6522	0.04313	15.12	1.18e-51	0.04607	0.005716	1.003	0.008393	0.1144	0.00757	Mental health problems ever diagnosed by a professional: Depression	117782	25087	92695	UK Biobank	https://docs.google.com/spreadsheets/d/1kvPoupSzsSFBNSztMzl04xMoSC3Kcx3CrjVf4yBmESU/edit?ts=5b5f17db#gid=227859291	PHESANT Transformation:20544_0 || CAT-MUL-BINARY-VAR 11 || Indicator name x20400_0_0 || Remove indicator var NAs: 243105 || Removed 307 examples != 11 but with missing value (<0) || sample 92695/25087(117782) ||-Notes:Question asked: Have you been diagnosed with one or more of the following mental health problems by a professional, even if you don't have it currently? (tick all that apply): Participant was offered a set of options which have been combined here into a single answer-Variable type:binary
1552976047281BMI_GWAS_old-ctgvl.gwas	0.3037	0.02018	15.05	3.49e-51	0.09433	0.006387	0.6516	0.01037	0.002887	0.007385	BMI	339224	NA	NA	GIANT Consortium	https://portals.broadinstitute.org/collaboration/giant/index.php/GIANT_consortium_data_files	Meta-analysis results from the GIANT Consortium Consortium (2015) Genetic studies of body mass index yield new insights for obesity biology.
binary.6160_1.txt	-0.4335	0.02891	-14.99	8.17e-51	0.03436	0.002152	1.01	0.009069	-0.1137	0.007899	Leisure/social activities: Sports club or gym	360063	108473	251590	UK Biobank	https://docs.google.com/spreadsheets/d/1kvPoupSzsSFBNSztMzl04xMoSC3Kcx3CrjVf4yBmESU/edit?ts=5b5f17db#gid=227859291	PHESANT Transformation:6160_0 || CAT-MUL-BINARY-VAR 1 || NO_NAN Remove NA participants 177 || Removed 954 examples != 1 but with missing value (<0) || sample 251590/108473(360063) ||-Notes:ACE touchscreen question Which of the following do you attend once a week or more often? (You can select more than one) The following checks were performed: If code -7 was selected, then no additional choices were allowed. If code -3 was selected, then no additional choices were allowed. If the participant activated the Help button they were shown the message: If this varies, please think about activities in the last year.-Variable type:binary
binary.1468_4.txt	-0.4177	0.02795	-14.95	1.64e-50	0.04953	0.002813	1.023	0.009435	-0.06427	0.00744	Cereal type: Muesli	299898	61523	238375	UK Biobank	https://docs.google.com/spreadsheets/d/1kvPoupSzsSFBNSztMzl04xMoSC3Kcx3CrjVf4yBmESU/edit?ts=5b5f17db#gid=227859291	PHESANT Transformation:1468_0 || CAT-SINGLE || CAT-SINGLE-BINARY-VAR: 4 || Inc(>=10): 4(61523) ||-Notes:ACE touchscreen question What type of cereal do you mainly eat? If the participant activated the Help button they were shown the message: If you eat more than one type of cereal, please select the one that you eat the most. If you are unsure, select Do not know. ~F1468~ was collected from all participants except those who indicated that they do not eat cereal or less than one bowl of cereal each week, as defined by their answers to ~F1458~-Variable type:binary
binary.20116_2.txt	0.4155	0.02799	14.85	7.29e-50	0.0496	0.00264	1.005	0.01	0.06542	0.008533	Smoking status: Current	359706	37088	322618	UK Biobank	https://docs.google.com/spreadsheets/d/1kvPoupSzsSFBNSztMzl04xMoSC3Kcx3CrjVf4yBmESU/edit?ts=5b5f17db#gid=227859291	PHESANT Transformation:20116_0 || CAT-SINGLE || CAT-SINGLE-BINARY-VAR: 2 || Inc(>=10): 2(37088) ||-Notes:This field summarises the current/past smoking status of the participant.-Variable type:binary
23126_raw.txt	0.2702	0.01831	14.76	2.83e-49	0.2589	0.01208	1.098	0.02951	0.07203	0.01064	Arm predicted mass (left)	354653	NA	NA	UK Biobank	https://docs.google.com/spreadsheets/d/1kvPoupSzsSFBNSztMzl04xMoSC3Kcx3CrjVf4yBmESU/edit?ts=5b5f17db#gid=227859291	PHESANT Transformation:23126_0|| CONTINUOUS MAIN || CONTINUOUS || ||-Notes:Body composition estimation by impedance measurement. Left arm predicted mass. in Kg, 0.1 increments.-Variable type:continuous_raw
binary.20546_3.txt	0.6489	0.04409	14.72	5e-49	0.04846	0.005572	1.006	0.0089	0.1109	0.007625	Substances taken for depression: Medication prescribed to you (for at least two weeks)	117763	28351	89412	UK Biobank	https://docs.google.com/spreadsheets/d/1kvPoupSzsSFBNSztMzl04xMoSC3Kcx3CrjVf4yBmESU/edit?ts=5b5f17db#gid=227859291	PHESANT Transformation:20546_0 || CAT-MUL-BINARY-VAR 3 || Indicator name x20446_0_0 || Remove indicator var NAs: 243128 || Remove indicator var <0: 303 || Removed 0 examples != 3 but with missing value (<0) || sample 89412/28351(117763) ||-Notes:Question asked: Did you ever try the following for these problems? (tick all that apply) Participant was offered a set of options which have been combined here into a single answer Question was asked when ~F20446~ was Yes or ~F20441~ was Yes.-Variable type:binary
23125_raw.txt	0.267	0.01825	14.63	1.74e-48	0.2593	0.01199	1.095	0.02943	0.07554	0.01071	Arm fat-free mass (left)	354668	NA	NA	UK Biobank	https://docs.google.com/spreadsheets/d/1kvPoupSzsSFBNSztMzl04xMoSC3Kcx3CrjVf4yBmESU/edit?ts=5b5f17db#gid=227859291	PHESANT Transformation:23125_0|| CONTINUOUS MAIN || CONTINUOUS || ||-Notes:Body composition estimation by impedance measurement. Left arm fat free mass Left arm fat free mass in Kg, 0.1 increments.-Variable type:continuous_raw
binary.4631.txt	0.5747	0.03939	14.59	3.18e-48	0.05368	0.00765	1.003	0.0101	0.1566	0.007807	Ever unenthusiastic/disinterested for a whole week	115145	42374	72771	UK Biobank	https://docs.google.com/spreadsheets/d/1kvPoupSzsSFBNSztMzl04xMoSC3Kcx3CrjVf4yBmESU/edit?ts=5b5f17db#gid=227859291	PHESANT Transformation:4631_0|| CAT-SINGLE || Inc(>=10): 0(72771) || Inc(>=10): 1(42374) || CAT-SINGLE-BINARY || sample 72771/42374(115145) ||-Notes:ACE touchscreen question Have you ever had a time when you were uninterested in things or unable to enjoy the things you used to for at least a whole week?-Variable type:binary
binary.20500.txt	0.5571	0.03825	14.56	4.76e-48	0.05724	0.005656	1.012	0.009247	0.1142	0.007585	Ever suffered mental distress preventing usual activities	116527	38681	77846	UK Biobank	https://docs.google.com/spreadsheets/d/1kvPoupSzsSFBNSztMzl04xMoSC3Kcx3CrjVf4yBmESU/edit?ts=5b5f17db#gid=227859291	PHESANT Transformation:20500_0|| CAT-SINGLE || Inc(>=10): 0(77846) || Inc(>=10): 1(38681) || CAT-SINGLE-BINARY || sample 77846/38681(116527) ||-Notes:Question asked: In your life, have you suffered from a period of mental distress that prevented you from doing your usual activities?-Variable type:binary
binary.6154_1.txt	0.4816	0.03316	14.52	8.55e-48	0.0232	0.002323	1.009	0.009731	0.06618	0.007294	Medication for pain relief, constipation, heartburn: Aspirin	357084	50204	306880	UK Biobank	https://docs.google.com/spreadsheets/d/1kvPoupSzsSFBNSztMzl04xMoSC3Kcx3CrjVf4yBmESU/edit?ts=5b5f17db#gid=227859291	PHESANT Transformation:6154_0 || CAT-MUL-BINARY-VAR 1 || NO_NAN Remove NA participants 514 || Removed 3596 examples != 1 but with missing value (<0) || sample 306880/50204(357084) ||-Notes:ACE touchscreen question Do you regularly take any of the following? (You can select more than one answer) The following checks were performed: If code -7 was selected, then no additional choices were allowed. If code -1 was selected, then no additional choices were allowed. If code -3 was selected, then no additional choices were allowed. If the participant activated the Help button they were shown the message: Some over the counter medicines are known by other names. Please enter the corresponding name if you take any of the following REGULARLY (that is, most days of the week for the last 4 weeks): Aspirin: Alka Rapid Crystals, Alka-Seltzer XS, Anadin Extra, Anadin Original, Askit powders, Aspro Clear, Codis 500, Disprin, Disprin Extra Ibuprofen: Anadin Ultra, Anadin Ibuprofen, Cuprofen Plus, Nurofen, Solpaflex, Ibuleve Paracetamol: Anadin Extra, Hedex Extra, Panadol, Paracodol, Paramol, Solpadeine, Syndol, Veganin, Feminax, Midrid, Migraleve Codeine: Codis 500, Cuprofen Plus, Nurofen Plus, Panadol Ultra, Paracodol, Paramol, Solpadeine Max, Sopadeine Plus, Solpafelx, Syndol, Veganin, Feminax, Migraleve-Variable type:binary
categorical.VI_NERVOUS.txt	0.6965	0.04817	14.46	2.22e-47	0.01407	0.001717	1.015	0.008429	0.08108	0.006986	Diseases of the nervous system	361194	21323	339871	UK Biobank	https://docs.google.com/spreadsheets/d/1kvPoupSzsSFBNSztMzl04xMoSC3Kcx3CrjVf4yBmESU/edit?ts=5b5f17db#gid=227859291	PHESANT Transformation:NA-Notes:NA-Variable type:categorical-Phenotype ID:VI_NERVOUS
23105_raw.txt	0.2573	0.0178	14.45	2.37e-47	0.2819	0.0132	1.103	0.03113	0.08546	0.01046	Basal metabolic rate	354825	NA	NA	UK Biobank	https://docs.google.com/spreadsheets/d/1kvPoupSzsSFBNSztMzl04xMoSC3Kcx3CrjVf4yBmESU/edit?ts=5b5f17db#gid=227859291	PHESANT Transformation:23105_0|| CONTINUOUS MAIN || CONTINUOUS || ||-Notes:Body composition estimation by impedance measurement. Basal metabolic rate Return value in Kilo- Joules.-Variable type:continuous_raw
23117_raw.txt	0.2548	0.01786	14.27	3.46e-46	0.2625	0.01215	1.088	0.02841	0.09538	0.01023	Leg fat-free mass (left)	354771	NA	NA	UK Biobank	https://docs.google.com/spreadsheets/d/1kvPoupSzsSFBNSztMzl04xMoSC3Kcx3CrjVf4yBmESU/edit?ts=5b5f17db#gid=227859291	PHESANT Transformation:23117_0|| CONTINUOUS MAIN || CONTINUOUS || ||-Notes:Body composition estimation by impedance measurement. Left leg fat free mass. Left leg fat free mass in Kg, 0.1 increments.-Variable type:continuous_raw
23118_raw.txt	0.2544	0.01786	14.24	4.91e-46	0.2625	0.01214	1.088	0.02838	0.09554	0.01023	Leg predicted mass (left)	354766	NA	NA	UK Biobank	https://docs.google.com/spreadsheets/d/1kvPoupSzsSFBNSztMzl04xMoSC3Kcx3CrjVf4yBmESU/edit?ts=5b5f17db#gid=227859291	PHESANT Transformation:23118_0|| CONTINUOUS MAIN || CONTINUOUS || ||-Notes:Body composition estimation by impedance measurement. Left leg predicted mass. in Kg, 0.1 increments.-Variable type:continuous_raw
binary.2844.txt	0.5819	0.04087	14.24	5.32e-46	0.02914	0.00359	1.019	0.008958	0.07215	0.00706	Had other major operations	192470	129435	63035	UK Biobank	https://docs.google.com/spreadsheets/d/1kvPoupSzsSFBNSztMzl04xMoSC3Kcx3CrjVf4yBmESU/edit?ts=5b5f17db#gid=227859291	PHESANT Transformation:2844_0|| CAT-SINGLE || Inc(>=10): 1(129435) || Inc(>=10): 0(63035) || CAT-SINGLE-BINARY || sample 63035/129435(192470) ||-Notes:ACE touchscreen question Have you had any other major operations? (for example, operations that required an overnight stay in hospital) If the participant activated the Help button they were shown the message: If you are unsure if you have had a 'major' operation select Do not know and you will be asked about this by an interviewer later during this visit. The other refers to operations other than hysterectomy and bilateral oophorectomy.-Variable type:binary
HF_Bothsex_inv_var_meta_GBMI_052021_nbbkgt1.txt.gz.ctgvl	0.4434	0.0313	14.17	1.47e-45	0.008199	0.0005636	1.015	0.01013	0.02683	0.007748	Heart Failure (HF) (All Biobanks)	1354739	68408	1286331	Global Biobank Meta-analysis Initiative Meta-analysis Initiative: powering genetic discovery across human diseases. 2036	https://www.globalbiobankmeta.org/resources	https://www.sciencedirect.com/science/article/pii/S2666979X22001410?via%3Dihub
binary.6162_4.txt	-0.4612	0.03264	-14.13	2.49e-45	0.02446	0.001989	1.023	0.008383	-0.06954	0.007493	Types of transport used (excluding work): Cycle	359324	26059	333265	UK Biobank	https://docs.google.com/spreadsheets/d/1kvPoupSzsSFBNSztMzl04xMoSC3Kcx3CrjVf4yBmESU/edit?ts=5b5f17db#gid=227859291	PHESANT Transformation:6162_0 || CAT-MUL-BINARY-VAR 4 || NO_NAN Remove NA participants 1769 || Removed 101 examples != 4 but with missing value (<0) || sample 333265/26059(359324) ||-Notes:ACE touchscreen question In the last 4 weeks, which forms of transport have you used most often to get about? (Not including any journeys to and from work; you can select more than one answer) The following checks were performed: If code -7 was selected, then no additional choices were allowed. If code -3 was selected, then no additional choices were allowed. If the participant activated the Help button they were shown the message: Remember not to include journeys to and from work. ~F6162~ was collected from all participants except those who indicated they were unable to walk, as defined by their answers to ~F864~-Variable type:binary
binary.4653.txt	0.6003	0.04261	14.09	4.43e-45	0.04708	0.006484	1.003	0.009643	0.15	0.007811	Ever highly irritable/argumentative for 2 days	117359	20930	96429	UK Biobank	https://docs.google.com/spreadsheets/d/1kvPoupSzsSFBNSztMzl04xMoSC3Kcx3CrjVf4yBmESU/edit?ts=5b5f17db#gid=227859291	PHESANT Transformation:4653_0|| CAT-SINGLE || Inc(>=10): 0(96429) || Inc(>=10): 1(20930) || CAT-SINGLE-BINARY || sample 96429/20930(117359) ||-Notes:ACE touchscreen question Have you ever had a period of time lasting at least two days when you were so irritable that you found yourself shouting at people or starting fights or arguments?-Variable type:binary
categorical.M13_ARTHROSIS.txt	0.4608	0.03285	14.03	1.03e-44	0.02852	0.002336	1.018	0.01019	0.0715	0.007374	#Arthrosis	361194	24977	336217	UK Biobank	https://docs.google.com/spreadsheets/d/1kvPoupSzsSFBNSztMzl04xMoSC3Kcx3CrjVf4yBmESU/edit?ts=5b5f17db#gid=227859291	PHESANT Transformation:NA-Notes:NA-Variable type:categorical-Phenotype ID:M13_ARTHROSIS
binary.6150_100.txt	-0.3054	0.02177	-14.03	1.05e-44	0.118	0.005414	1.073	0.0186	-0.1153	0.00922	Vascular/heart problems diagnosed by doctor: None of the above	360420	253565	106855	UK Biobank	https://docs.google.com/spreadsheets/d/1kvPoupSzsSFBNSztMzl04xMoSC3Kcx3CrjVf4yBmESU/edit?ts=5b5f17db#gid=227859291	PHESANT Transformation:6150_0 || CAT-MUL-BINARY-VAR 100 || NO_NAN Remove NA participants 180 || Removed 594 examples != 100 but with missing value (<0) || sample 106855/253565(360420) ||-Notes:ACE touchscreen question Has a doctor ever told you that you have had any of the following conditions? (You can select more than one answer) The following checks were performed: If code -7 was selected, then no additional choices were allowed. If code -3 was selected, then no additional choices were allowed. If the participant activated the Help button they were shown the message: If you do not know if you have had any of the listed conditions, enter None of the above. You can check this with an interviewer later in the visit.-Variable type:binary
binary.20002_1286.txt	0.6074	0.04352	13.96	2.9e-44	0.016	0.001726	1.011	0.008098	0.1388	0.007469	Non-cancer illness code, self-reported: depression	361141	20648	340493	UK Biobank	https://docs.google.com/spreadsheets/d/1kvPoupSzsSFBNSztMzl04xMoSC3Kcx3CrjVf4yBmESU/edit?ts=5b5f17db#gid=227859291	PHESANT Transformation:20002_0 || CAT-MUL-BINARY-VAR 1286 || Indicator name x135_0_0 || Remove indicator var NAs: 53 || Remove indicator var <0: 0 || Removed 0 examples != 1286 but with missing value (<0) || sample 340493/20648(361141) ||-Notes:Code for non-cancer illness. If the participant was uncertain of the type of illness they had had, then they described it to the interviewer (a trained nurse) who attempted to place it within the coding tree. If the illness could not be located in the coding tree then the interviewer entered a free-text description of it. These free-text descriptions were subsequently examined by a doctor and, where possible, matched to entries in the coding tree. Free-text descriptions which could not be matched with very high probability have been marked as unclassifiable.-Variable type:binary
binary.1787.txt	0.3894	0.02809	13.86	1.07e-43	0.04519	0.003079	1.024	0.01003	0.0664	0.007688	Maternal smoking around birth	309942	95182	214760	UK Biobank	https://docs.google.com/spreadsheets/d/1kvPoupSzsSFBNSztMzl04xMoSC3Kcx3CrjVf4yBmESU/edit?ts=5b5f17db#gid=227859291	PHESANT Transformation:1787_0|| CAT-SINGLE || Inc(>=10): 0(214760) || Inc(>=10): 1(95182) || CAT-SINGLE-BINARY || sample 214760/95182(309942) ||-Notes:ACE touchscreen question Did your mother smoke regularly around the time when you were born? ~F1787~ was collected from all participants except those who indicated they were adopted as a child, as defined by their answers to ~F1767~-Variable type:binary
binary.6154_2.txt	0.4803	0.03467	13.85	1.25e-43	0.01972	0.001755	1.005	0.007702	0.06899	0.006926	Medication for pain relief, constipation, heartburn: Ibuprofen (e.g. Nurofen)	357084	53049	304035	UK Biobank	https://docs.google.com/spreadsheets/d/1kvPoupSzsSFBNSztMzl04xMoSC3Kcx3CrjVf4yBmESU/edit?ts=5b5f17db#gid=227859291	PHESANT Transformation:6154_0 || CAT-MUL-BINARY-VAR 2 || NO_NAN Remove NA participants 514 || Removed 3596 examples != 2 but with missing value (<0) || sample 304035/53049(357084) ||-Notes:ACE touchscreen question Do you regularly take any of the following? (You can select more than one answer) The following checks were performed: If code -7 was selected, then no additional choices were allowed. If code -1 was selected, then no additional choices were allowed. If code -3 was selected, then no additional choices were allowed. If the participant activated the Help button they were shown the message: Some over the counter medicines are known by other names. Please enter the corresponding name if you take any of the following REGULARLY (that is, most days of the week for the last 4 weeks): Aspirin: Alka Rapid Crystals, Alka-Seltzer XS, Anadin Extra, Anadin Original, Askit powders, Aspro Clear, Codis 500, Disprin, Disprin Extra Ibuprofen: Anadin Ultra, Anadin Ibuprofen, Cuprofen Plus, Nurofen, Solpaflex, Ibuleve Paracetamol: Anadin Extra, Hedex Extra, Panadol, Paracodol, Paramol, Solpadeine, Syndol, Veganin, Feminax, Midrid, Migraleve Codeine: Codis 500, Cuprofen Plus, Nurofen Plus, Panadol Ultra, Paracodol, Paramol, Solpadeine Max, Sopadeine Plus, Solpafelx, Syndol, Veganin, Feminax, Migraleve-Variable type:binary
23122_raw.txt	0.2526	0.01832	13.79	2.98e-43	0.2636	0.0122	1.089	0.02984	0.06978	0.0105	Arm predicted mass (right)	354726	NA	NA	UK Biobank	https://docs.google.com/spreadsheets/d/1kvPoupSzsSFBNSztMzl04xMoSC3Kcx3CrjVf4yBmESU/edit?ts=5b5f17db#gid=227859291	PHESANT Transformation:23122_0|| CONTINUOUS MAIN || CONTINUOUS || ||-Notes:Body composition estimation by impedance measurement. Right Arm predicted mass in Kg, 0.1 increments.-Variable type:continuous_raw
23121_raw.txt	0.2527	0.01838	13.75	5.35e-43	0.2639	0.01217	1.089	0.02979	0.06973	0.01062	Arm fat-free mass (right)	354732	NA	NA	UK Biobank	https://docs.google.com/spreadsheets/d/1kvPoupSzsSFBNSztMzl04xMoSC3Kcx3CrjVf4yBmESU/edit?ts=5b5f17db#gid=227859291	PHESANT Transformation:23121_0|| CONTINUOUS MAIN || CONTINUOUS || ||-Notes:Body composition estimation by impedance measurement. Right arm fat free mass Right arm fat free mass in Kg, 0.1 increments.-Variable type:continuous_raw
binary.6145_1.txt	0.708	0.05159	13.72	7.25e-43	0.01253	0.00174	1.021	0.008535	0.1382	0.00743	Illness, injury, bereavement, stress in last 2 years: Serious illness, injury or assault to yourself	358836	33241	325595	UK Biobank	https://docs.google.com/spreadsheets/d/1kvPoupSzsSFBNSztMzl04xMoSC3Kcx3CrjVf4yBmESU/edit?ts=5b5f17db#gid=227859291	PHESANT Transformation:6145_0 || CAT-MUL-BINARY-VAR 1 || NO_NAN Remove NA participants 512 || Removed 1846 examples != 1 but with missing value (<0) || sample 325595/33241(358836) ||-Notes:ACE touchscreen question In the last 2 years have you experienced any of the following? (You can select more than one answer) The following checks were performed: If code -7 was selected, then no additional choices were allowed. If code -3 was selected, then no additional choices were allowed.-Variable type:binary
binary.2030.txt	0.3479	0.02537	13.71	8.37e-43	0.04821	0.002629	1.008	0.009702	0.152	0.007457	Guilty feelings	351907	100128	251779	UK Biobank	https://docs.google.com/spreadsheets/d/1kvPoupSzsSFBNSztMzl04xMoSC3Kcx3CrjVf4yBmESU/edit?ts=5b5f17db#gid=227859291	PHESANT Transformation:2030_0|| CAT-SINGLE || Inc(>=10): 0(251779) || Inc(>=10): 1(100128) || CAT-SINGLE-BINARY || sample 251779/100128(351907) ||-Notes:ACE touchscreen question Are you often troubled by feelings of guilt? If the participant activated the Help button they were shown the message: Work through these questions quickly and do not think about the exact meaning of the question-Variable type:binary
binary.20003_1140868226.txt	0.4717	0.03441	13.71	9.19e-43	0.02222	0.002216	1.011	0.009607	0.06865	0.007238	Treatment/medication code: aspirin	361141	48081	313060	UK Biobank	https://docs.google.com/spreadsheets/d/1kvPoupSzsSFBNSztMzl04xMoSC3Kcx3CrjVf4yBmESU/edit?ts=5b5f17db#gid=227859291	PHESANT Transformation:20003_0 || CAT-MUL-BINARY-VAR 1140868226 || Indicator name x137_0_0 || Remove indicator var NAs: 53 || Remove indicator var <0: 0 || Removed 0 examples != 1140868226 but with missing value (<0) || sample 313060/48081(361141) ||-Notes:Code for treatment Negative codes indicate free-text entry.-Variable type:binary
binary.6152_6.txt	0.6596	0.0483	13.66	1.81e-42	0.01275	0.001795	0.9868	0.008337	0.06094	0.006652	Blood clot, DVT, bronchitis, emphysema, asthma, rhinitis, eczema, allergy diagnosed by doctor: Emphysema/chronic bronchitis	360527	6138	354389	UK Biobank	https://docs.google.com/spreadsheets/d/1kvPoupSzsSFBNSztMzl04xMoSC3Kcx3CrjVf4yBmESU/edit?ts=5b5f17db#gid=227859291	PHESANT Transformation:6152_0 || CAT-MUL-BINARY-VAR 6 || NO_NAN Remove NA participants 181 || Removed 486 examples != 6 but with missing value (<0) || sample 354389/6138(360527) ||-Notes:ACE touchscreen question Has a doctor ever told you that you have had any of the following conditions? (You can select more than one answer) The following checks were performed: If code -7 was selected, then no additional choices were allowed. If code -3 was selected, then no additional choices were allowed. If the participant activated the Help button they were shown the message: If you do not know if you have had any of the listed conditions, enter None of the above. You can check this with an interviewer later in the visit.-Variable type:binary
binary.4598.txt	0.4864	0.03562	13.65	1.95e-42	0.06318	0.006458	0.9912	0.009432	0.1065	0.008146	Ever depressed for a whole week	117705	63119	54586	UK Biobank	https://docs.google.com/spreadsheets/d/1kvPoupSzsSFBNSztMzl04xMoSC3Kcx3CrjVf4yBmESU/edit?ts=5b5f17db#gid=227859291	PHESANT Transformation:4598_0|| CAT-SINGLE || Inc(>=10): 0(54586) || Inc(>=10): 1(63119) || CAT-SINGLE-BINARY || sample 54586/63119(117705) ||-Notes:ACE touchscreen question Looking back over your life, have you ever had a time when you were feeling depressed or down for at least a whole week?-Variable type:binary
binary.1950.txt	0.347	0.02542	13.65	2.02e-42	0.05752	0.00334	1.023	0.01094	0.1534	0.008456	Sensitivity / hurt feelings	350821	194755	156066	UK Biobank	https://docs.google.com/spreadsheets/d/1kvPoupSzsSFBNSztMzl04xMoSC3Kcx3CrjVf4yBmESU/edit?ts=5b5f17db#gid=227859291	PHESANT Transformation:1950_0|| CAT-SINGLE || Inc(>=10): 0(156066) || Inc(>=10): 1(194755) || CAT-SINGLE-BINARY || sample 156066/194755(350821) ||-Notes:ACE touchscreen question Are your feelings easily hurt? If the participant activated the Help button they were shown the message: Work through these questions quickly and do not think about the exact meaning of the question-Variable type:binary
binary.1990.txt	0.3758	0.02765	13.59	4.4e-42	0.05423	0.003237	1.006	0.01121	0.1651	0.009	Tense / 'highly strung'	350159	60513	289646	UK Biobank	https://docs.google.com/spreadsheets/d/1kvPoupSzsSFBNSztMzl04xMoSC3Kcx3CrjVf4yBmESU/edit?ts=5b5f17db#gid=227859291	PHESANT Transformation:1990_0|| CAT-SINGLE || Inc(>=10): 0(289646) || Inc(>=10): 1(60513) || CAT-SINGLE-BINARY || sample 289646/60513(350159) ||-Notes:ACE touchscreen question Would you call yourself tense or 'highly strung'? If the participant activated the Help button they were shown the message: Work through these questions quickly and do not think about the exact meaning of the question-Variable type:binary
binary.1448_1.txt	0.3336	0.02466	13.53	1.06e-41	0.05619	0.002688	1.029	0.01001	0.07582	0.008383	Bread type: White	348424	91452	256972	UK Biobank	https://docs.google.com/spreadsheets/d/1kvPoupSzsSFBNSztMzl04xMoSC3Kcx3CrjVf4yBmESU/edit?ts=5b5f17db#gid=227859291	PHESANT Transformation:1448_0 || CAT-SINGLE || CAT-SINGLE-BINARY-VAR: 1 || Inc(>=10): 1(91452) ||-Notes:ACE touchscreen question What type of bread do you mainly eat? If the participant activated the Help button they were shown the message: If you eat more than one type of bread, please select the one that you eat the most. If you are unsure, select Do not know. ~F1448~ was collected from all participants except those who indicated that they do not eat bread or less than one slice each week, as defined by their answers to ~F1438~-Variable type:binary
categorical.KNEE_ARTHROSIS.txt	0.4916	0.03648	13.48	2.15e-41	0.02324	0.002252	1.006	0.009981	0.04888	0.007423	Gonarthrosis [arthrosis of knee](FG)	361194	11900	349294	UK Biobank	https://docs.google.com/spreadsheets/d/1kvPoupSzsSFBNSztMzl04xMoSC3Kcx3CrjVf4yBmESU/edit?ts=5b5f17db#gid=227859291	PHESANT Transformation:NA-Notes:NA-Variable type:categorical-Phenotype ID:KNEE_ARTHROSIS
categorical.M17.txt	0.4916	0.03648	13.48	2.15e-41	0.02324	0.002252	1.006	0.009981	0.04888	0.007423	Diagnoses - main ICD10: M17 Gonarthrosis [arthrosis of knee]	361194	11497	349697	UK Biobank	https://docs.google.com/spreadsheets/d/1kvPoupSzsSFBNSztMzl04xMoSC3Kcx3CrjVf4yBmESU/edit?ts=5b5f17db#gid=227859291	PHESANT Transformation:NA-Notes:NA-Variable type:categorical-Phenotype ID:M17
binary.20003_1140871310.txt	0.5505	0.04102	13.42	4.67e-41	0.01498	0.00154	1.004	0.007592	0.0622	0.006873	Treatment/medication code: ibuprofen	361141	45005	316136	UK Biobank	https://docs.google.com/spreadsheets/d/1kvPoupSzsSFBNSztMzl04xMoSC3Kcx3CrjVf4yBmESU/edit?ts=5b5f17db#gid=227859291	PHESANT Transformation:20003_0 || CAT-MUL-BINARY-VAR 1140871310 || Indicator name x137_0_0 || Remove indicator var NAs: 53 || Remove indicator var <0: 0 || Removed 0 examples != 1140871310 but with missing value (<0) || sample 316136/45005(361141) ||-Notes:Code for treatment Negative codes indicate free-text entry.-Variable type:binary
binary.20116_0.txt	-0.3069	0.02297	-13.36	1.02e-40	0.09167	0.004282	1.046	0.01414	-0.06185	0.008718	Smoking status: Never	359706	195068	164638	UK Biobank	https://docs.google.com/spreadsheets/d/1kvPoupSzsSFBNSztMzl04xMoSC3Kcx3CrjVf4yBmESU/edit?ts=5b5f17db#gid=227859291	PHESANT Transformation:20116_0 || CAT-SINGLE || CAT-SINGLE-BINARY-VAR: 0 || Inc(>=10): 0(195068) ||-Notes:This field summarises the current/past smoking status of the participant.-Variable type:binary
binary.2247_1.txt	0.3637	0.02739	13.28	3.06e-40	0.04241	0.002536	1.012	0.009918	0.07727	0.00798	Hearing difficulty/problems: Yes	346635	90710	255925	UK Biobank	https://docs.google.com/spreadsheets/d/1kvPoupSzsSFBNSztMzl04xMoSC3Kcx3CrjVf4yBmESU/edit?ts=5b5f17db#gid=227859291	PHESANT Transformation:2247_0 || CAT-SINGLE || CAT-SINGLE-BINARY-VAR: 1 || Inc(>=10): 1(90710) ||-Notes:ACE touchscreen question Do you have any difficulty with your hearing? The option to identify oneself as completely deaf was added in 2009 alongside the introduction of the speech-in-noise test.-Variable type:binary
categorical.COPD_EXCL.txt	0.6086	0.04589	13.26	3.88e-40	0.01472	0.001908	0.9957	0.009235	0.07796	0.007353	COPD differential diagnosis	361194	26710	334484	UK Biobank	https://docs.google.com/spreadsheets/d/1kvPoupSzsSFBNSztMzl04xMoSC3Kcx3CrjVf4yBmESU/edit?ts=5b5f17db#gid=227859291	PHESANT Transformation:NA-Notes:NA-Variable type:categorical-Phenotype ID:COPD_EXCL
categorical.ILD_DIFF_DG.txt	0.6086	0.04589	13.26	3.88e-40	0.01472	0.001908	0.9957	0.009235	0.07796	0.007353	ILD differential diagnosis	361194	26710	334484	UK Biobank	https://docs.google.com/spreadsheets/d/1kvPoupSzsSFBNSztMzl04xMoSC3Kcx3CrjVf4yBmESU/edit?ts=5b5f17db#gid=227859291	PHESANT Transformation:NA-Notes:NA-Variable type:categorical-Phenotype ID:ILD_DIFF_DG
binary.2247_0.txt	-0.3633	0.0276	-13.16	1.41e-39	0.04242	0.002561	1.012	0.01	-0.0776	0.008016	Hearing difficulty/problems: No	346635	255838	90797	UK Biobank	https://docs.google.com/spreadsheets/d/1kvPoupSzsSFBNSztMzl04xMoSC3Kcx3CrjVf4yBmESU/edit?ts=5b5f17db#gid=227859291	PHESANT Transformation:2247_0 || CAT-SINGLE || CAT-SINGLE-BINARY-VAR: 0 || Inc(>=10): 0(255838) ||-Notes:ACE touchscreen question Do you have any difficulty with your hearing? The option to identify oneself as completely deaf was added in 2009 alongside the introduction of the speech-in-noise test.-Variable type:binary
3536_raw.txt	-0.5849	0.04476	-13.07	5e-39	0.07835	0.01014	0.9967	0.008627	-0.02354	0.007522	Age started hormone-replacement therapy (HRT)	68299	NA	NA	UK Biobank	https://docs.google.com/spreadsheets/d/1kvPoupSzsSFBNSztMzl04xMoSC3Kcx3CrjVf4yBmESU/edit?ts=5b5f17db#gid=227859291	PHESANT Transformation:3536_0|| INTEGER || reassignments: -1=NA|-3=NA || CONTINUOUS || ||-Notes:ACE touchscreen question How old were you when you first used HRT? The following checks were performed: If answer If answer > Participants age then rejected If answer If answer > 65 then participant asked to confirm If the participant activated the Help button they were shown the message: If you are unsure, please provide an estimate or select Do not know. ~F3536~ was collected from women who indicated that they had used HRT, as defined by their answers to ~F2814~-Variable type:continuous_raw
binary.20446.txt	0.5408	0.04143	13.05	6.13e-39	0.05262	0.005569	1.004	0.007746	0.08864	0.007607	Ever had prolonged feelings of sadness or depression	117763	64374	53389	UK Biobank	https://docs.google.com/spreadsheets/d/1kvPoupSzsSFBNSztMzl04xMoSC3Kcx3CrjVf4yBmESU/edit?ts=5b5f17db#gid=227859291	PHESANT Transformation:20446_0|| CAT-SINGLE || Inc(>=10): 1(64374) || Inc(>=10): 0(53389) || CAT-SINGLE-BINARY || sample 53389/64374(117763) ||-Notes:Question asked: Have you ever had a time in your life when you felt sad, blue, or depressed for two weeks or more in a row?-Variable type:binary
binary.6150_2.txt	0.5105	0.03944	12.94	2.55e-38	0.02318	0.002184	1.027	0.00916	0.07719	0.008104	Vascular/heart problems diagnosed by doctor: Angina	360420	11372	349048	UK Biobank	https://docs.google.com/spreadsheets/d/1kvPoupSzsSFBNSztMzl04xMoSC3Kcx3CrjVf4yBmESU/edit?ts=5b5f17db#gid=227859291	PHESANT Transformation:6150_0 || CAT-MUL-BINARY-VAR 2 || NO_NAN Remove NA participants 180 || Removed 594 examples != 2 but with missing value (<0) || sample 349048/11372(360420) ||-Notes:ACE touchscreen question Has a doctor ever told you that you have had any of the following conditions? (You can select more than one answer) The following checks were performed: If code -7 was selected, then no additional choices were allowed. If code -3 was selected, then no additional choices were allowed. If the participant activated the Help button they were shown the message: If you do not know if you have had any of the listed conditions, enter None of the above. You can check this with an interviewer later in the visit.-Variable type:binary
binary.20003_1140923346.txt	0.809	0.06256	12.93	2.95e-38	0.01045	0.001757	1.012	0.008405	0.09658	0.00743	Treatment/medication code: co-codamol	361141	8384	352757	UK Biobank	https://docs.google.com/spreadsheets/d/1kvPoupSzsSFBNSztMzl04xMoSC3Kcx3CrjVf4yBmESU/edit?ts=5b5f17db#gid=227859291	PHESANT Transformation:20003_0 || CAT-MUL-BINARY-VAR 1140923346 || Indicator name x137_0_0 || Remove indicator var NAs: 53 || Remove indicator var <0: 0 || Removed 0 examples != 1140923346 but with missing value (<0) || sample 352757/8384(361141) ||-Notes:Code for treatment Negative codes indicate free-text entry.-Variable type:binary
binary.1940.txt	0.3663	0.02849	12.86	7.83e-38	0.06571	0.003956	0.988	0.01228	0.1625	0.008694	Irritability	345231	96862	248369	UK Biobank	https://docs.google.com/spreadsheets/d/1kvPoupSzsSFBNSztMzl04xMoSC3Kcx3CrjVf4yBmESU/edit?ts=5b5f17db#gid=227859291	PHESANT Transformation:1940_0|| CAT-SINGLE || Inc(>=10): 0(248369) || Inc(>=10): 1(96862) || CAT-SINGLE-BINARY || sample 248369/96862(345231) ||-Notes:ACE touchscreen question Are you an irritable person? If the participant activated the Help button they were shown the message: Work through these questions quickly and do not think about the exact meaning of the question-Variable type:binary
binary.6138_3.txt	-0.3659	0.02846	-12.86	7.89e-38	0.04377	0.002546	1.015	0.01019	-0.02977	0.008978	Qualifications: O levels/GCSEs or equivalent	357549	168672	188877	UK Biobank	https://docs.google.com/spreadsheets/d/1kvPoupSzsSFBNSztMzl04xMoSC3Kcx3CrjVf4yBmESU/edit?ts=5b5f17db#gid=227859291	PHESANT Transformation:6138_0 || CAT-MUL-BINARY-VAR 3 || NO_NAN Remove NA participants 510 || Removed 3135 examples != 3 but with missing value (<0) || sample 188877/168672(357549) ||-Notes:ACE touchscreen question Which of the following qualifications do you have? (You can select more than one) The following checks were performed: If code -7 was selected, then no additional choices were allowed. If code -3 was selected, then no additional choices were allowed. If the participant activated the Help button they were shown the message: A levels/AS levels and equivalent includes the Higher School Certificate O levels/GCSEs and equivalent includes the School Certificate.-Variable type:binary
binary.20111_9.txt	0.4848	0.03799	12.76	2.71e-37	0.01972	0.002086	1.012	0.00826	0.04744	0.007082	Illnesses of siblings: Diabetes	280211	23446	256765	UK Biobank	https://docs.google.com/spreadsheets/d/1kvPoupSzsSFBNSztMzl04xMoSC3Kcx3CrjVf4yBmESU/edit?ts=5b5f17db#gid=227859291	PHESANT Transformation:20111_0 || CAT-MUL-BINARY-VAR 9 || NO_NAN Remove NA participants 52692 || Removed 28292 examples != 9 but with missing value (<0) || sample 256765/23446(280211) ||-Notes:This field contains the combined results of 2 ACE touchscreen questions, both asked Have any of your brothers or sisters suffered from any of the following diseases? (You can select more than one answer) for different sets of illnesses. For convenience, the illnesses were arbitrarily divided into two sets: Group 1 : Heart disease, Stroke, High blood pressure, Chronic bronchitis/emphysema, Alzheimer's disease/dementia, Diabetes. Group 2 : Parkinson's disease, Severe Depression, Lung cancer, Bowel cancer, Prostate cancer, Breast cancer. If any of codes -11, -13 or -17 were selected then no additional Group 1 choices were allowed. If any of codes -21, -23 or -27 were selected then no additional Group 2 choices were allowed. If the participant activated the Help button they were shown the message: Answer this question for blood relations only. Include any sisters or brothers who have died. If you are not sure if your sisters or brothers suffered from any of the listed illnesses please select Do not know. If more than one sister or brother has suffered from any of the listed illnesses, you only need to select the illness once. The information was collected from participants who indicated they were not adopted as a child, as defined by their answers to ~F1767~ and that they had at least one natural brother or sister, as defined by their answers to ~F1873~ and ~F1883~.-Variable type:binary
categorical.G6_NERPLEX.txt	0.5224	0.04098	12.75	3.23e-37	0.01722	0.002014	1.016	0.009787	0.04842	0.007115	Nerve, nerve root and plexus disorders	361194	10898	350296	UK Biobank	https://docs.google.com/spreadsheets/d/1kvPoupSzsSFBNSztMzl04xMoSC3Kcx3CrjVf4yBmESU/edit?ts=5b5f17db#gid=227859291	PHESANT Transformation:NA-Notes:NA-Variable type:categorical-Phenotype ID:G6_NERPLEX
binary.6153_100.txt	-0.4023	0.03157	-12.74	3.47e-37	0.0692	0.004874	1.016	0.01147	-0.07074	0.008424	Medication for cholesterol, blood pressure, diabetes, or take exogenous hormones: None of the above	193148	133338	59810	UK Biobank	https://docs.google.com/spreadsheets/d/1kvPoupSzsSFBNSztMzl04xMoSC3Kcx3CrjVf4yBmESU/edit?ts=5b5f17db#gid=227859291	PHESANT Transformation:6153_0 || CAT-MUL-BINARY-VAR 100 || NO_NAN Remove NA participants 167294 || Removed 752 examples != 100 but with missing value (<0) || sample 59810/133338(193148) ||-Notes:ACE touchscreen question Do you regularly take any of the following medications? (You can select more than one answer) The following checks were performed: If code -7 was selected, then no additional choices were allowed. If code -1 was selected, then no additional choices were allowed. If code -3 was selected, then no additional choices were allowed. If the participant activated the Help button they were shown the message: If you are not sure if you take any of the types of medications, enter Do not know. You will be asked to provide all of the medications that you take later in the visit.-Variable type:binary
23113_raw.txt	0.2305	0.01809	12.74	3.52e-37	0.2633	0.01229	1.096	0.02965	0.0873	0.01026	Leg fat-free mass (right)	354798	NA	NA	UK Biobank	https://docs.google.com/spreadsheets/d/1kvPoupSzsSFBNSztMzl04xMoSC3Kcx3CrjVf4yBmESU/edit?ts=5b5f17db#gid=227859291	PHESANT Transformation:23113_0|| CONTINUOUS MAIN || CONTINUOUS || ||-Notes:Body composition estimation by impedance measurement. Right leg fat free mass. Right leg fat free mass in Kg, 0.1 increments.-Variable type:continuous_raw
binary.1618.txt	-0.3281	0.02577	-12.73	4.12e-37	0.09455	0.005114	1.033	0.01063	-0.06185	0.007608	Alcohol usually taken with meals	184716	125164	59552	UK Biobank	https://docs.google.com/spreadsheets/d/1kvPoupSzsSFBNSztMzl04xMoSC3Kcx3CrjVf4yBmESU/edit?ts=5b5f17db#gid=227859291	PHESANT Transformation:1618_0|| CAT-SINGLE || Inc(>=10): 0(59552) || Inc(>=10): 1(125164) || CAT-SINGLE-BINARY || sample 59552/125164(184716) ||-Notes:ACE touchscreen question When you drink alcohol is it usually with meals? ~F1618~ was collected from participants who indicated they drink alcohol, as defined by their answers to ~F1558~-Variable type:binary
23114_raw.txt	0.2306	0.01813	12.72	4.34e-37	0.2634	0.01229	1.096	0.02966	0.08675	0.01027	Leg predicted mass (right)	354798	NA	NA	UK Biobank	https://docs.google.com/spreadsheets/d/1kvPoupSzsSFBNSztMzl04xMoSC3Kcx3CrjVf4yBmESU/edit?ts=5b5f17db#gid=227859291	PHESANT Transformation:23114_0|| CONTINUOUS MAIN || CONTINUOUS || ||-Notes:Body composition estimation by impedance measurement. Right leg predicted mass. in Kg, 0.1 increments.-Variable type:continuous_raw
categorical.PULMONARYDG.txt	0.6127	0.04835	12.67	8.46e-37	0.01354	0.001891	0.9998	0.009147	0.07763	0.007272	Other pulmonary diagnosis	361194	25381	335813	UK Biobank	https://docs.google.com/spreadsheets/d/1kvPoupSzsSFBNSztMzl04xMoSC3Kcx3CrjVf4yBmESU/edit?ts=5b5f17db#gid=227859291	PHESANT Transformation:NA-Notes:NA-Variable type:categorical-Phenotype ID:PULMONARYDG
categorical.X_RESPIRATORY.txt	0.6127	0.04835	12.67	8.46e-37	0.01354	0.001891	0.9998	0.009147	0.07763	0.007272	Diseases of the respiratory system	361194	25381	335813	UK Biobank	https://docs.google.com/spreadsheets/d/1kvPoupSzsSFBNSztMzl04xMoSC3Kcx3CrjVf4yBmESU/edit?ts=5b5f17db#gid=227859291	PHESANT Transformation:NA-Notes:NA-Variable type:categorical-Phenotype ID:X_RESPIRATORY
23110_raw.txt	-0.2573	0.02043	-12.59	2.29e-36	0.2179	0.008588	1.107	0.02359	-0.04816	0.01063	Impedance of arm (left)	354807	NA	NA	UK Biobank	https://docs.google.com/spreadsheets/d/1kvPoupSzsSFBNSztMzl04xMoSC3Kcx3CrjVf4yBmESU/edit?ts=5b5f17db#gid=227859291	PHESANT Transformation:23110_0|| CONTINUOUS MAIN || CONTINUOUS || ||-Notes:Body composition estimation by impedance measurement. Impedance of left arm, ohm Measured impedance of left arm. Range 150 - 1200 (ohms) in 1 (ohms) increments.-Variable type:continuous_raw
binary.20002_1065.txt	0.2731	0.02175	12.56	3.67e-36	0.1183	0.005498	1.067	0.02024	0.1002	0.009069	Non-cancer illness code, self-reported: hypertension	361141	93560	267581	UK Biobank	https://docs.google.com/spreadsheets/d/1kvPoupSzsSFBNSztMzl04xMoSC3Kcx3CrjVf4yBmESU/edit?ts=5b5f17db#gid=227859291	PHESANT Transformation:20002_0 || CAT-MUL-BINARY-VAR 1065 || Indicator name x135_0_0 || Remove indicator var NAs: 53 || Remove indicator var <0: 0 || Removed 0 examples != 1065 but with missing value (<0) || sample 267581/93560(361141) ||-Notes:Code for non-cancer illness. If the participant was uncertain of the type of illness they had had, then they described it to the interviewer (a trained nurse) who attempted to place it within the coding tree. If the illness could not be located in the coding tree then the interviewer entered a free-text description of it. These free-text descriptions were subsequently examined by a doctor and, where possible, matched to entries in the coding tree. Free-text descriptions which could not be matched with very high probability have been marked as unclassifiable.-Variable type:binary
binary.6144_5.txt	-0.361	0.02904	-12.43	1.81e-35	0.04497	0.002547	1.008	0.009755	-0.01383	0.008305	Never eat eggs, dairy, wheat, sugar: I eat all of the above	359777	278162	81615	UK Biobank	https://docs.google.com/spreadsheets/d/1kvPoupSzsSFBNSztMzl04xMoSC3Kcx3CrjVf4yBmESU/edit?ts=5b5f17db#gid=227859291	PHESANT Transformation:6144_0 || CAT-MUL-BINARY-VAR 5 || NO_NAN Remove NA participants 1417 || Removed 0 examples != 5 but with missing value (<0) || sample 81615/278162(359777) ||-Notes:ACE touchscreen question Which of the following do you NEVER eat? (You can select more than one answer) The following checks were performed: If code 5 was selected, then no additional choices were allowed. If code -3 was selected, then no additional choices were allowed.-Variable type:binary
binary.20003_1140864752.txt	0.6841	0.05514	12.41	2.39e-35	0.01106	0.001591	1.013	0.008256	0.09744	0.007391	Treatment/medication code: lansoprazole	361141	12832	348309	UK Biobank	https://docs.google.com/spreadsheets/d/1kvPoupSzsSFBNSztMzl04xMoSC3Kcx3CrjVf4yBmESU/edit?ts=5b5f17db#gid=227859291	PHESANT Transformation:20003_0 || CAT-MUL-BINARY-VAR 1140864752 || Indicator name x137_0_0 || Remove indicator var NAs: 53 || Remove indicator var <0: 0 || Removed 0 examples != 1140864752 but with missing value (<0) || sample 348309/12832(361141) ||-Notes:Code for treatment Negative codes indicate free-text entry.-Variable type:binary
binary.1448_3.txt	-0.3535	0.02856	-12.38	3.55e-35	0.04606	0.002568	1.033	0.0109	-0.07447	0.008205	Bread type: Wholemeal or wholegrain	348424	201013	147411	UK Biobank	https://docs.google.com/spreadsheets/d/1kvPoupSzsSFBNSztMzl04xMoSC3Kcx3CrjVf4yBmESU/edit?ts=5b5f17db#gid=227859291	PHESANT Transformation:1448_0 || CAT-SINGLE || CAT-SINGLE-BINARY-VAR: 3 || Inc(>=10): 3(201013) ||-Notes:ACE touchscreen question What type of bread do you mainly eat? If the participant activated the Help button they were shown the message: If you eat more than one type of bread, please select the one that you eat the most. If you are unsure, select Do not know. ~F1448~ was collected from all participants except those who indicated that they do not eat bread or less than one slice each week, as defined by their answers to ~F1438~-Variable type:binary
categorical.XIX_INJURY_POISON.txt	0.5	0.04045	12.36	4.2e-35	0.01647	0.001713	0.9984	0.008234	0.06526	0.007508	Injury, poisoning and certain other consequences of external causes	361194	44796	316398	UK Biobank	https://docs.google.com/spreadsheets/d/1kvPoupSzsSFBNSztMzl04xMoSC3Kcx3CrjVf4yBmESU/edit?ts=5b5f17db#gid=227859291	PHESANT Transformation:NA-Notes:NA-Variable type:categorical-Phenotype ID:XIX_INJURY_POISON
binary.6150_4.txt	0.2678	0.02167	12.36	4.51e-35	0.1194	0.005635	1.071	0.0202	0.1053	0.008957	Vascular/heart problems diagnosed by doctor: High blood pressure	360420	97139	263281	UK Biobank	https://docs.google.com/spreadsheets/d/1kvPoupSzsSFBNSztMzl04xMoSC3Kcx3CrjVf4yBmESU/edit?ts=5b5f17db#gid=227859291	PHESANT Transformation:6150_0 || CAT-MUL-BINARY-VAR 4 || NO_NAN Remove NA participants 180 || Removed 594 examples != 4 but with missing value (<0) || sample 263281/97139(360420) ||-Notes:ACE touchscreen question Has a doctor ever told you that you have had any of the following conditions? (You can select more than one answer) The following checks were performed: If code -7 was selected, then no additional choices were allowed. If code -3 was selected, then no additional choices were allowed. If the participant activated the Help button they were shown the message: If you do not know if you have had any of the listed conditions, enter None of the above. You can check this with an interviewer later in the visit.-Variable type:binary
binary.3606.txt	0.5017	0.04087	12.28	1.2e-34	0.08469	0.01009	0.9908	0.008132	0.1001	0.006715	Chest pain or discomfort walking normally	55737	9617	46120	UK Biobank	https://docs.google.com/spreadsheets/d/1kvPoupSzsSFBNSztMzl04xMoSC3Kcx3CrjVf4yBmESU/edit?ts=5b5f17db#gid=227859291	PHESANT Transformation:3606_0|| CAT-SINGLE || Inc(>=10): 0(46120) || Inc(>=10): 1(9617) || CAT-SINGLE-BINARY || sample 46120/9617(55737) ||-Notes:ACE touchscreen question Do you get this pain or discomfort when you walk at an ordinary pace on the level? ~F3606~ was collected from participants who indicated that they get pain or discomfort in their chest, as defined by their answers to ~F2335~-Variable type:binary
binary.20499.txt	0.4565	0.03727	12.25	1.7e-34	0.06056	0.005909	1.011	0.009385	0.1026	0.00746	Ever sought or received professional help for mental distress	117677	46020	71657	UK Biobank	https://docs.google.com/spreadsheets/d/1kvPoupSzsSFBNSztMzl04xMoSC3Kcx3CrjVf4yBmESU/edit?ts=5b5f17db#gid=227859291	PHESANT Transformation:20499_0|| CAT-SINGLE || Inc(>=10): 0(71657) || Inc(>=10): 1(46020) || CAT-SINGLE-BINARY || sample 71657/46020(117677) ||-Notes:Question asked: In your life, did you seek or receive help from a professional (medical doctor, psychologist, social worker, counsellor, nurse, clergy, or other helping professional) for mental distress, psychological problems or unusual experiences?-Variable type:binary
binary.2257.txt	0.3218	0.02628	12.25	1.74e-34	0.04997	0.00233	1.027	0.009476	0.1271	0.0077	Hearing difficulty/problems with background noise	353983	134141	219842	UK Biobank	https://docs.google.com/spreadsheets/d/1kvPoupSzsSFBNSztMzl04xMoSC3Kcx3CrjVf4yBmESU/edit?ts=5b5f17db#gid=227859291	PHESANT Transformation:2257_0|| CAT-SINGLE || Inc(>=10): 0(219842) || Inc(>=10): 1(134141) || CAT-SINGLE-BINARY || sample 219842/134141(353983) ||-Notes:ACE touchscreen question Do you find it difficult to follow a conversation if there is background noise (such as TV, radio, children playing)? ~F2257~ was collected from all participants except those who indicated they were completely deaf, as defined by their answers to ~F2247~-Variable type:binary
23109_raw.txt	-0.2459	0.02011	-12.23	2.15e-34	0.2154	0.008259	1.091	0.02268	-0.04637	0.0106	Impedance of arm (right)	354792	NA	NA	UK Biobank	https://docs.google.com/spreadsheets/d/1kvPoupSzsSFBNSztMzl04xMoSC3Kcx3CrjVf4yBmESU/edit?ts=5b5f17db#gid=227859291	PHESANT Transformation:23109_0|| CONTINUOUS MAIN || CONTINUOUS || ||-Notes:Body composition estimation by impedance measurement. Impedance of right arm, oh Measured impedance of right arm. Range 150 - 1200 (ohms) in 1 (ohms) increments.-Variable type:continuous_raw
binary.20003_1140864992.txt	0.7964	0.06535	12.19	3.63e-34	0.01007	0.001631	1.001	0.008344	0.08976	0.00735	Treatment/medication code: tramadol	361141	4011	357130	UK Biobank	https://docs.google.com/spreadsheets/d/1kvPoupSzsSFBNSztMzl04xMoSC3Kcx3CrjVf4yBmESU/edit?ts=5b5f17db#gid=227859291	PHESANT Transformation:20003_0 || CAT-MUL-BINARY-VAR 1140864992 || Indicator name x137_0_0 || Remove indicator var NAs: 53 || Remove indicator var <0: 0 || Removed 0 examples != 1140864992 but with missing value (<0) || sample 357130/4011(361141) ||-Notes:Code for treatment Negative codes indicate free-text entry.-Variable type:binary
30300_raw.txt	0.2765	0.02277	12.14	6.35e-34	0.1576	0.01587	1.146	0.06221	0.07949	0.009734	High light scatter reticulocyte count	344729	NA	NA	UK Biobank	https://docs.google.com/spreadsheets/d/1kvPoupSzsSFBNSztMzl04xMoSC3Kcx3CrjVf4yBmESU/edit?ts=5b5f17db#gid=227859291	PHESANT Transformation:30300_0|| CONTINUOUS MAIN || CONTINUOUS || ||-Notes:Result of High Light Scatter Reticulocytes Number assay, performed on blood sample, obtained from UK Biobank assessment centre visit. High Light Scatter Reticulocytes Count is calculated as: (HLR / Total Erythrocytes) x red blood cells-Variable type:continuous_raw
categorical.G56.txt	0.4534	0.03768	12.03	2.39e-33	0.01925	0.002135	1.011	0.009522	0.04088	0.007095	Diagnoses - main ICD10: G56 Mononeuropathies of upper limb	361194	8130	353064	UK Biobank	https://docs.google.com/spreadsheets/d/1kvPoupSzsSFBNSztMzl04xMoSC3Kcx3CrjVf4yBmESU/edit?ts=5b5f17db#gid=227859291	PHESANT Transformation:NA-Notes:NA-Variable type:categorical-Phenotype ID:G56
categorical.M13_OTHERJOINT.txt	0.5144	0.04301	11.96	5.82e-33	0.01995	0.002441	1.002	0.009584	0.05834	0.007369	#Other joint disorders	361194	27347	333847	UK Biobank	https://docs.google.com/spreadsheets/d/1kvPoupSzsSFBNSztMzl04xMoSC3Kcx3CrjVf4yBmESU/edit?ts=5b5f17db#gid=227859291	PHESANT Transformation:NA-Notes:NA-Variable type:categorical-Phenotype ID:M13_OTHERJOINT
30280_raw.txt	0.2806	0.02352	11.93	8.11e-33	0.1239	0.01507	1.175	0.08016	0.07861	0.009429	Immature reticulocyte fraction	344728	NA	NA	UK Biobank	https://docs.google.com/spreadsheets/d/1kvPoupSzsSFBNSztMzl04xMoSC3Kcx3CrjVf4yBmESU/edit?ts=5b5f17db#gid=227859291	PHESANT Transformation:30280_0|| CONTINUOUS MAIN || CONTINUOUS || ||-Notes:Result of Immature Reticulocytes Fraction assay, performed on blood sample, obtained from UK Biobank assessment centre visit. Immature Reticulocytes Fraction (Percentage) is an indication of new reticulocyte synthesis and is calculated from the reticulocytes (Percentage) as the total number of reticulocyte events in the outermost light scattering region, corresponding to immature reticulocytes, relative to the total number of reticulocytes and is reported as this ratio.-Variable type:continuous_raw
23102_raw.txt	0.2154	0.0181	11.9	1.23e-32	0.2946	0.01401	1.111	0.03383	0.06467	0.01063	Whole body water mass	354834	NA	NA	UK Biobank	https://docs.google.com/spreadsheets/d/1kvPoupSzsSFBNSztMzl04xMoSC3Kcx3CrjVf4yBmESU/edit?ts=5b5f17db#gid=227859291	PHESANT Transformation:23102_0|| CONTINUOUS MAIN || CONTINUOUS || ||-Notes:Body composition estimation by impedance measurement. Body water mass Units in Kg. Increments in 0.1 Kg.-Variable type:continuous_raw
binary.20003_1140884600.txt	0.3786	0.03186	11.88	1.43e-32	0.03145	0.002252	1.026	0.01026	0.06907	0.007222	Treatment/medication code: metformin	361141	8968	352173	UK Biobank	https://docs.google.com/spreadsheets/d/1kvPoupSzsSFBNSztMzl04xMoSC3Kcx3CrjVf4yBmESU/edit?ts=5b5f17db#gid=227859291	PHESANT Transformation:20003_0 || CAT-MUL-BINARY-VAR 1140884600 || Indicator name x137_0_0 || Remove indicator var NAs: 53 || Remove indicator var <0: 0 || Removed 0 examples != 1140884600 but with missing value (<0) || sample 352173/8968(361141) ||-Notes:Code for treatment Negative codes indicate free-text entry.-Variable type:binary
23101_raw.txt	0.2146	0.01813	11.83	2.59e-32	0.2953	0.01413	1.112	0.03404	0.06358	0.01062	Whole body fat-free mass	354808	NA	NA	UK Biobank	https://docs.google.com/spreadsheets/d/1kvPoupSzsSFBNSztMzl04xMoSC3Kcx3CrjVf4yBmESU/edit?ts=5b5f17db#gid=227859291	PHESANT Transformation:23101_0|| CONTINUOUS MAIN || CONTINUOUS || ||-Notes:Body composition estimation by impedance measurement. Fat free mass Fat free mass in Kg. Increment in 0.1 Kg-Variable type:continuous_raw
binary.6154_6.txt	0.5573	0.04713	11.82	2.9e-32	0.01245	0.001603	0.9977	0.0075	0.08049	0.007074	Medication for pain relief, constipation, heartburn: Laxatives (e.g. Dulcolax, Senokot)	357084	10307	346777	UK Biobank	https://docs.google.com/spreadsheets/d/1kvPoupSzsSFBNSztMzl04xMoSC3Kcx3CrjVf4yBmESU/edit?ts=5b5f17db#gid=227859291	PHESANT Transformation:6154_0 || CAT-MUL-BINARY-VAR 6 || NO_NAN Remove NA participants 514 || Removed 3596 examples != 6 but with missing value (<0) || sample 346777/10307(357084) || SKIP_val:-1 < 0 || SKIP_val:-3 < 0 ||-Notes:ACE touchscreen question Do you regularly take any of the following? (You can select more than one answer) The following checks were performed: If code -7 was selected, then no additional choices were allowed. If code -1 was selected, then no additional choices were allowed. If code -3 was selected, then no additional choices were allowed. If the participant activated the Help button they were shown the message: Some over the counter medicines are known by other names. Please enter the corresponding name if you take any of the following REGULARLY (that is, most days of the week for the last 4 weeks): Aspirin: Alka Rapid Crystals, Alka-Seltzer XS, Anadin Extra, Anadin Original, Askit powders, Aspro Clear, Codis 500, Disprin, Disprin Extra Ibuprofen: Anadin Ultra, Anadin Ibuprofen, Cuprofen Plus, Nurofen, Solpaflex, Ibuleve Paracetamol: Anadin Extra, Hedex Extra, Panadol, Paracodol, Paramol, Solpadeine, Syndol, Veganin, Feminax, Midrid, Migraleve Codeine: Codis 500, Cuprofen Plus, Nurofen Plus, Panadol Ultra, Paracodol, Paramol, Solpadeine Max, Sopadeine Plus, Solpafelx, Syndol, Veganin, Feminax, Migraleve-Variable type:binary
binary.4803_0.txt	-0.4251	0.03613	-11.77	5.83e-32	0.05744	0.005504	1.003	0.008219	-0.09215	0.007202	Tinnitus: No, never	117882	83615	34267	UK Biobank	https://docs.google.com/spreadsheets/d/1kvPoupSzsSFBNSztMzl04xMoSC3Kcx3CrjVf4yBmESU/edit?ts=5b5f17db#gid=227859291	PHESANT Transformation:4803_0 || CAT-SINGLE || CAT-SINGLE-BINARY-VAR: 0 || Inc(>=10): 0(83615) ||-Notes:ACE touchscreen question Do you get or have you had noises (such as ringing or buzzing) in your head or in one or both ears that lasts for more than five minutes at a time? ~F4803~ was collected from all participants except those who indicated they were completely deaf, as defined by their answers to ~F2247~-Variable type:binary
binary.20117_1.txt	0.5635	0.04791	11.76	6.16e-32	0.01313	0.001565	1.006	0.007408	0.06562	0.00699	Alcohol drinker status: Previous	360726	12564	348162	UK Biobank	https://docs.google.com/spreadsheets/d/1kvPoupSzsSFBNSztMzl04xMoSC3Kcx3CrjVf4yBmESU/edit?ts=5b5f17db#gid=227859291	PHESANT Transformation:20117_0 || CAT-SINGLE || CAT-SINGLE-BINARY-VAR: 1 || Inc(>=10): 1(12564) ||-Notes:-Variable type:binary
categorical.G6_CARPTU.txt	0.4204	0.0358	11.74	7.82e-32	0.01948	0.002109	1.009	0.009393	0.03891	0.007097	Carpal tunnel syndrome	361194	7973	353221	UK Biobank	https://docs.google.com/spreadsheets/d/1kvPoupSzsSFBNSztMzl04xMoSC3Kcx3CrjVf4yBmESU/edit?ts=5b5f17db#gid=227859291	PHESANT Transformation:NA-Notes:NA-Variable type:categorical-Phenotype ID:G6_CARPTU
categorical.I9_IHD.txt	0.4169	0.03557	11.72	9.92e-32	0.03484	0.003479	1.018	0.01126	0.065	0.007156	Ischaemic heart disease, wide definition	361194	20857	340337	UK Biobank	https://docs.google.com/spreadsheets/d/1kvPoupSzsSFBNSztMzl04xMoSC3Kcx3CrjVf4yBmESU/edit?ts=5b5f17db#gid=227859291	PHESANT Transformation:NA-Notes:NA-Variable type:categorical-Phenotype ID:I9_IHD
3143_raw.txt	0.218	0.01862	11.71	1.18e-31	0.292	0.01635	1.085	0.02375	0.03643	0.009666	Ankle spacing width	206589	NA	NA	UK Biobank	https://docs.google.com/spreadsheets/d/1kvPoupSzsSFBNSztMzl04xMoSC3Kcx3CrjVf4yBmESU/edit?ts=5b5f17db#gid=227859291	PHESANT Transformation:3143_0|| CONTINUOUS MAIN || CONTINUOUS || ||-Notes:Ankle width as indicated by the spacing between measurement transducer pads on heel-Variable type:continuous_raw
binary.20126_0.txt	-0.4859	0.04155	-11.7	1.34e-31	0.06305	0.007079	0.9991	0.00778	-0.1172	0.007071	Bipolar and major depression status: No Bipolar or Depression	86895	62825	24070	UK Biobank	https://docs.google.com/spreadsheets/d/1kvPoupSzsSFBNSztMzl04xMoSC3Kcx3CrjVf4yBmESU/edit?ts=5b5f17db#gid=227859291	PHESANT Transformation:20126_0 || CAT-SINGLE || CAT-SINGLE-BINARY-VAR: 0 || Inc(>=10): 0(62825) ||-Notes:Bipolar and major depression status. This derived data field has come from Professor Jill Pell from the Institute of Health &amp; Wellbeing, University of Glasgow. Methods on how these fields were derived can be found in the Additional Resources tab.-Variable type:binary
categorical.M13_LOWBACKPAIN.txt	0.7009	0.05996	11.69	1.45e-31	0.01007	0.00155	0.9924	0.007963	0.06578	0.007675	Low back pain	361194	5423	355771	UK Biobank	https://docs.google.com/spreadsheets/d/1kvPoupSzsSFBNSztMzl04xMoSC3Kcx3CrjVf4yBmESU/edit?ts=5b5f17db#gid=227859291	PHESANT Transformation:NA-Notes:NA-Variable type:categorical-Phenotype ID:M13_LOWBACKPAIN
binary.20117_2.txt	-0.4424	0.03803	-11.63	2.88e-31	0.01888	0.002084	1.028	0.009354	-0.0634	0.007254	Alcohol drinker status: Current	360726	336919	23807	UK Biobank	https://docs.google.com/spreadsheets/d/1kvPoupSzsSFBNSztMzl04xMoSC3Kcx3CrjVf4yBmESU/edit?ts=5b5f17db#gid=227859291	PHESANT Transformation:20117_0 || CAT-SINGLE || CAT-SINGLE-BINARY-VAR: 2 || Inc(>=10): 2(336919) ||-Notes:-Variable type:binary
binary.20111_8.txt	0.3815	0.03313	11.52	1.08e-30	0.03647	0.002834	1.01	0.009319	0.03816	0.007201	Illnesses of siblings: High blood pressure	281619	58495	223124	UK Biobank	https://docs.google.com/spreadsheets/d/1kvPoupSzsSFBNSztMzl04xMoSC3Kcx3CrjVf4yBmESU/edit?ts=5b5f17db#gid=227859291	PHESANT Transformation:20111_0 || CAT-MUL-BINARY-VAR 8 || NO_NAN Remove NA participants 52692 || Removed 26883 examples != 8 but with missing value (<0) || sample 223124/58495(281619) ||-Notes:This field contains the combined results of 2 ACE touchscreen questions, both asked Have any of your brothers or sisters suffered from any of the following diseases? (You can select more than one answer) for different sets of illnesses. For convenience, the illnesses were arbitrarily divided into two sets: Group 1 : Heart disease, Stroke, High blood pressure, Chronic bronchitis/emphysema, Alzheimer's disease/dementia, Diabetes. Group 2 : Parkinson's disease, Severe Depression, Lung cancer, Bowel cancer, Prostate cancer, Breast cancer. If any of codes -11, -13 or -17 were selected then no additional Group 1 choices were allowed. If any of codes -21, -23 or -27 were selected then no additional Group 2 choices were allowed. If the participant activated the Help button they were shown the message: Answer this question for blood relations only. Include any sisters or brothers who have died. If you are not sure if your sisters or brothers suffered from any of the listed illnesses please select Do not know. If more than one sister or brother has suffered from any of the listed illnesses, you only need to select the illness once. The information was collected from participants who indicated they were not adopted as a child, as defined by their answers to ~F1767~ and that they had at least one natural brother or sister, as defined by their answers to ~F1873~ and ~F1883~.-Variable type:binary
23106_raw.txt	-0.2213	0.01968	-11.25	2.45e-29	0.2482	0.0102	1.103	0.02451	-0.06037	0.01073	Impedance of whole body	354795	NA	NA	UK Biobank	https://docs.google.com/spreadsheets/d/1kvPoupSzsSFBNSztMzl04xMoSC3Kcx3CrjVf4yBmESU/edit?ts=5b5f17db#gid=227859291	PHESANT Transformation:23106_0|| CONTINUOUS MAIN || CONTINUOUS || ||-Notes:Body composition estimation by impedance measurement. Impedance of whole body. is Range 150 - 1200ohms in 1ohm increments.-Variable type:continuous_raw
1696618005400CanEUR.gz	0.334	0.02986	11.19	4.81e-29	0.1046	0.00616	1.009	0.01071	0.04657	0.008651	MVP Cannabis Meta	161053	42281	843744	Million Veteran Program, PGC, iPSYCH and MGH	https://medicine.yale.edu/lab/gelernter/stats/	Meta analysis of Cannabis Use Disorder in European Ancestry combining data from the Million Veteran Program, Psychiatric Genomics Consortium, MGH, and iPSCYH. Effective sample size reported under N.
COGNITIVE_PERFORMANCE.Lee_et_al_2018.txt	-0.2493	0.02241	-11.12	9.57e-29	0.1914	0.007319	1.003	0.01516	-0.02644	0.01014	Cognitive Performance	257841	NA	NA	SSGAC	https://www.thessgac.org/data	Cognitive Performance (CP) meta-analysis of all discovery cohorts.
binary.20549_3.txt	0.5756	0.05201	11.07	1.84e-28	0.03666	0.005984	1.008	0.008179	0.09093	0.007209	Substances taken for anxiety: Medication prescribed to you (for at least two weeks)	98990	12942	86048	UK Biobank	https://docs.google.com/spreadsheets/d/1kvPoupSzsSFBNSztMzl04xMoSC3Kcx3CrjVf4yBmESU/edit?ts=5b5f17db#gid=227859291	PHESANT Transformation:20549_0 || CAT-MUL-BINARY-VAR 3 || Indicator name x20425_0_0 || Remove indicator var NAs: 243128 || Remove indicator var <0: 19076 || Removed 0 examples != 3 but with missing value (<0) || sample 86048/12942(98990) ||-Notes:Question asked: Did you ever use the following for the worry or the problems it caused? (tick all that apply): Participant was offered a set of options which have been combined here into a single answer Question was asked when ~F20425~ was Yes or ~F20420~ was at least 6 months.-Variable type:binary
binary.4957.txt	-0.3253	0.02966	-10.97	5.36e-28	0.07955	0.006268	1.01	0.009479	-0.04622	0.006954	FI3 : word interpolation	116815	98753	18062	UK Biobank	https://docs.google.com/spreadsheets/d/1kvPoupSzsSFBNSztMzl04xMoSC3Kcx3CrjVf4yBmESU/edit?ts=5b5f17db#gid=227859291	PHESANT Transformation:4957_0|| CAT-SINGLE || reassignments: 1=0|2=0|3=0|4=1|5=0|-1=0 || Inc(>=10): 1(98753) || Inc(>=10): 0(18062) || CAT-SINGLE-BINARY || sample 18062/98753(116815) ||-Notes:ACE touchscreen question Bud is to Flower as Child is to?. Part 3 of Fluid Intelligence test. Offered choice from Grow, Develop, Improve, Adult and Old.-Variable type:binary
binary.6139_3.txt	-0.419	0.03826	-10.95	6.54e-28	0.01831	0.001767	1.01	0.008604	-0.03282	0.007335	Gas or solid-fuel cooking/heating: An open solid fuel fire that you use regularly in winter time	360066	32662	327404	UK Biobank	https://docs.google.com/spreadsheets/d/1kvPoupSzsSFBNSztMzl04xMoSC3Kcx3CrjVf4yBmESU/edit?ts=5b5f17db#gid=227859291	PHESANT Transformation:6139_0 || CAT-MUL-BINARY-VAR 3 || NO_NAN Remove NA participants 510 || Removed 618 examples != 3 but with missing value (<0) || sample 327404/32662(360066) ||-Notes:ACE touchscreen question Do you have any of the following in your home? (You can select more than one answer) The following checks were performed: If code -7 was selected, then no additional choices were allowed. If code -1 was selected, then no additional choices were allowed. If code -3 was selected, then no additional choices were allowed. If the participant activated the Help button they were shown the message: Solid fuel refers to wood or coal. Regular use is when you use this for most days of the week in the winter time.-Variable type:binary
binary.2415.txt	0.546	0.04991	10.94	7.41e-28	0.02537	0.003688	1.009	0.008733	0.04369	0.007692	Had major operations	165737	106506	59231	UK Biobank	https://docs.google.com/spreadsheets/d/1kvPoupSzsSFBNSztMzl04xMoSC3Kcx3CrjVf4yBmESU/edit?ts=5b5f17db#gid=227859291	PHESANT Transformation:2415_0|| CAT-SINGLE || Inc(>=10): 1(106506) || Inc(>=10): 0(59231) || CAT-SINGLE-BINARY || sample 59231/106506(165737) ||-Notes:ACE touchscreen question Have you had any major operations? (For example, operations that required an overnight stay in hospital) If the participant activated the Help button they were shown the message: If you are unsure if you have had a 'major' operation select Do not know and you will be asked about this by an interviewer later during this visit. ~F2415~ is male question equivalent of female question ~F2844~-Variable type:binary
binary.6177_100.txt	-0.3122	0.02864	-10.9	1.16e-27	0.0979	0.006863	1.055	0.01494	-0.08483	0.008628	Medication for cholesterol, blood pressure or diabetes: None of the above	165340	110372	54968	UK Biobank	https://docs.google.com/spreadsheets/d/1kvPoupSzsSFBNSztMzl04xMoSC3Kcx3CrjVf4yBmESU/edit?ts=5b5f17db#gid=227859291	PHESANT Transformation:6177_0 || CAT-MUL-BINARY-VAR 100 || NO_NAN Remove NA participants 194414 || Removed 1440 examples != 100 but with missing value (<0) || sample 54968/110372(165340) ||-Notes:ACE touchscreen question Do you regularly take any of the following medications? (you can select more than one answer) The following checks were performed: If code -7 was selected, then no additional choices were allowed. If code -1 was selected, then no additional choices were allowed. If code -3 was selected, then no additional choices were allowed. If the participant activated the Help button they were shown the message: If you are not sure if you take any of the types of medications, enter Do not know. You will be asked to provide all of the medications that you take later in the visit.-Variable type:binary
1710277060789SCC_GCST90137412_buildGRCh37.tsv.ctg.gz	0.3299	0.03031	10.89	1.35e-27	0.5949	0.07743	0.7533	0.02514	0.04705	0.007233	Basal Cell Carcinoma (MTAG)	651138	31787	619351	UKBB+Qskin+eMERGE	https://www.ncbi.nlm.nih.gov/pmc/articles/PMC6737293/	multi-trait analysis of keratinocyte cancers
binary.20002_1113.txt	0.6788	0.06239	10.88	1.44e-27	0.00972	0.001774	0.9887	0.008661	0.05561	0.006659	Non-cancer illness code, self-reported: emphysema/chronic bronchitis	361141	5031	356110	UK Biobank	https://docs.google.com/spreadsheets/d/1kvPoupSzsSFBNSztMzl04xMoSC3Kcx3CrjVf4yBmESU/edit?ts=5b5f17db#gid=227859291	PHESANT Transformation:20002_0 || CAT-MUL-BINARY-VAR 1113 || Indicator name x135_0_0 || Remove indicator var NAs: 53 || Remove indicator var <0: 0 || Removed 0 examples != 1113 but with missing value (<0) || sample 356110/5031(361141) ||-Notes:Code for non-cancer illness. If the participant was uncertain of the type of illness they had had, then they described it to the interviewer (a trained nurse) who attempted to place it within the coding tree. If the illness could not be located in the coding tree then the interviewer entered a free-text description of it. These free-text descriptions were subsequently examined by a doctor and, where possible, matched to entries in the coding tree. Free-text descriptions which could not be matched with very high probability have been marked as unclassifiable.-Variable type:binary
binary.20547_1.txt	0.4536	0.04188	10.83	2.5e-27	0.04582	0.005273	1.005	0.008293	0.09246	0.007413	Activities undertaken to treat depression: Talking therapies, such as psychotherapy, counselling, group therapy or CBT	117763	25960	91803	UK Biobank	https://docs.google.com/spreadsheets/d/1kvPoupSzsSFBNSztMzl04xMoSC3Kcx3CrjVf4yBmESU/edit?ts=5b5f17db#gid=227859291	PHESANT Transformation:20547_0 || CAT-MUL-BINARY-VAR 1 || Indicator name x20446_0_0 || Remove indicator var NAs: 243128 || Remove indicator var <0: 303 || Removed 0 examples != 1 but with missing value (<0) || sample 91803/25960(117763) ||-Notes:Question asked: Did you ever try talking therapies for these problems, or other structured activities you regard as therapeutic? Include only those you attended more than once. Participant was offered a set of options which have been combined here into a single answer Question was asked when ~F20446~ was Yes or ~F20441~ was Yes.-Variable type:binary
binary.20003_1140879616.txt	0.6826	0.06342	10.76	5.13e-27	0.00828	0.001496	1.002	0.007271	0.09948	0.006888	Treatment/medication code: amitriptyline	361141	6824	354317	UK Biobank	https://docs.google.com/spreadsheets/d/1kvPoupSzsSFBNSztMzl04xMoSC3Kcx3CrjVf4yBmESU/edit?ts=5b5f17db#gid=227859291	PHESANT Transformation:20003_0 || CAT-MUL-BINARY-VAR 1140879616 || Indicator name x137_0_0 || Remove indicator var NAs: 53 || Remove indicator var <0: 0 || Removed 0 examples != 1140879616 but with missing value (<0) || sample 354317/6824(361141) ||-Notes:Code for treatment Negative codes indicate free-text entry.-Variable type:binary
binary.20111_1.txt	0.5438	0.05053	10.76	5.23e-27	0.01707	0.002617	1.01	0.00909	0.03508	0.007264	Illnesses of siblings: Heart disease	280784	28696	252088	UK Biobank	https://docs.google.com/spreadsheets/d/1kvPoupSzsSFBNSztMzl04xMoSC3Kcx3CrjVf4yBmESU/edit?ts=5b5f17db#gid=227859291	PHESANT Transformation:20111_0 || CAT-MUL-BINARY-VAR 1 || NO_NAN Remove NA participants 52692 || Removed 27718 examples != 1 but with missing value (<0) || sample 252088/28696(280784) ||-Notes:This field contains the combined results of 2 ACE touchscreen questions, both asked Have any of your brothers or sisters suffered from any of the following diseases? (You can select more than one answer) for different sets of illnesses. For convenience, the illnesses were arbitrarily divided into two sets: Group 1 : Heart disease, Stroke, High blood pressure, Chronic bronchitis/emphysema, Alzheimer's disease/dementia, Diabetes. Group 2 : Parkinson's disease, Severe Depression, Lung cancer, Bowel cancer, Prostate cancer, Breast cancer. If any of codes -11, -13 or -17 were selected then no additional Group 1 choices were allowed. If any of codes -21, -23 or -27 were selected then no additional Group 2 choices were allowed. If the participant activated the Help button they were shown the message: Answer this question for blood relations only. Include any sisters or brothers who have died. If you are not sure if your sisters or brothers suffered from any of the listed illnesses please select Do not know. If more than one sister or brother has suffered from any of the listed illnesses, you only need to select the illness once. The information was collected from participants who indicated they were not adopted as a child, as defined by their answers to ~F1767~ and that they had at least one natural brother or sister, as defined by their answers to ~F1873~ and ~F1883~.-Variable type:binary
30530_raw.txt	0.262	0.02435	10.76	5.48e-27	0.06914	0.003323	1.015	0.0111	0.03874	0.008204	Sodium in urine	350061	NA	NA	UK Biobank	https://docs.google.com/spreadsheets/d/1kvPoupSzsSFBNSztMzl04xMoSC3Kcx3CrjVf4yBmESU/edit?ts=5b5f17db#gid=227859291	PHESANT Transformation:30530_0|| CONTINUOUS MAIN || CONTINUOUS || ||-Notes:Measured by ISE (ion selective electrode) analysis using Beckman Coulter AU5400.-Variable type:continuous_raw
binary.3571.txt	0.597	0.0555	10.76	5.53e-27	0.04239	0.006631	0.9868	0.008303	0.07788	0.006902	Back pain for 3+ months	90555	62055	28500	UK Biobank	https://docs.google.com/spreadsheets/d/1kvPoupSzsSFBNSztMzl04xMoSC3Kcx3CrjVf4yBmESU/edit?ts=5b5f17db#gid=227859291	PHESANT Transformation:3571_0|| CAT-SINGLE || Inc(>=10): 1(62055) || Inc(>=10): 0(28500) || CAT-SINGLE-BINARY || sample 28500/62055(90555) ||-Notes:ACE touchscreen question Have you had back pains for more than 3 months? ~F3571~ was collected from participants who indicated that in the last month they experienced back pain that interfered with their usual activities, as defined by their answers to ~F6159~-Variable type:binary
binary.6143_4.txt	-0.4256	0.03989	-10.67	1.42e-26	0.03298	0.003517	1.012	0.009211	-0.03963	0.006688	Transport type for commuting to job workplace: Cycle	190832	14885	175947	UK Biobank	https://docs.google.com/spreadsheets/d/1kvPoupSzsSFBNSztMzl04xMoSC3Kcx3CrjVf4yBmESU/edit?ts=5b5f17db#gid=227859291	PHESANT Transformation:6143_0 || CAT-MUL-BINARY-VAR 4 || NO_NAN Remove NA participants 170220 || Removed 142 examples != 4 but with missing value (<0) || sample 175947/14885(190832) ||-Notes:ACE touchscreen question What types of transport do you use to get to and from work? (You can select more than one answer) The following checks were performed: If code -7 was selected, then no additional choices were allowed. If code -3 was selected, then no additional choices were allowed. If the participant activated the Help button they were shown the message: If you have more than one 'current job' then answer this question for your MAIN job only. If you use more than one form of transport then select all that apply ~F6143~ was collected from participants who indicated they were in paid employment or self-employed, as defined by their answers to ~F6142~ except those who indicated they always work from home, as defined by their answers to ~F6142~-Variable type:binary
binary.6138_4.txt	0.4044	0.03804	10.63	2.18e-26	0.02046	0.001987	1.009	0.008545	0.02672	0.007626	Qualifications: CSEs or equivalent	357549	46672	310877	UK Biobank	https://docs.google.com/spreadsheets/d/1kvPoupSzsSFBNSztMzl04xMoSC3Kcx3CrjVf4yBmESU/edit?ts=5b5f17db#gid=227859291	PHESANT Transformation:6138_0 || CAT-MUL-BINARY-VAR 4 || NO_NAN Remove NA participants 510 || Removed 3135 examples != 4 but with missing value (<0) || sample 310877/46672(357549) || SKIP_val:-3 < 0 ||-Notes:ACE touchscreen question Which of the following qualifications do you have? (You can select more than one) The following checks were performed: If code -7 was selected, then no additional choices were allowed. If code -3 was selected, then no additional choices were allowed. If the participant activated the Help button they were shown the message: A levels/AS levels and equivalent includes the Higher School Certificate O levels/GCSEs and equivalent includes the School Certificate.-Variable type:binary
binary.22606_2.txt	0.6629	0.06238	10.63	2.21e-26	0.04269	0.006444	1.01	0.008445	0.04665	0.00748	Workplace very noisy: Often	90653	17469	73184	UK Biobank	https://docs.google.com/spreadsheets/d/1kvPoupSzsSFBNSztMzl04xMoSC3Kcx3CrjVf4yBmESU/edit?ts=5b5f17db#gid=227859291	PHESANT Transformation:22606_0 || CAT-MUL-BINARY-VAR 2 || NO_NAN Remove NA participants 270211 || Removed 331 examples != 2 but with missing value (<0) || sample 73184/17469(90653) || SKIP_val:-121 < 0 ||-Notes:Participant asked Thinking about the place where you worked: Was it very noisy? Participants were allowed to skip answering this question.-Variable type:binary
binary.6159_8.txt	0.8523	0.08032	10.61	2.63e-26	0.008207	0.00159	1.01	0.008757	0.1194	0.007824	Pain type(s) experienced in last month: Pain all over the body	360391	5530	354861	UK Biobank	https://docs.google.com/spreadsheets/d/1kvPoupSzsSFBNSztMzl04xMoSC3Kcx3CrjVf4yBmESU/edit?ts=5b5f17db#gid=227859291	PHESANT Transformation:6159_0 || CAT-MUL-BINARY-VAR 8 || NO_NAN Remove NA participants 180 || Removed 623 examples != 8 but with missing value (<0) || sample 354861/5530(360391) || SKIP_val:-3 < 0 ||-Notes:ACE touchscreen question In the last month have you experienced any of the following that interfered with your usual activites? (You can select more than one answer) The following checks were performed: If code 8 was selected, then no additional choices were allowed. If code -7 was selected, then no additional choices were allowed. If code -3 was selected, then no additional choices were allowed.-Variable type:binary
2794_raw.txt	-0.3936	0.03727	-10.56	4.43e-26	0.04612	0.004412	1.003	0.0085	-0.02427	0.007467	Age started oral contraceptive pill	154112	NA	NA	UK Biobank	https://docs.google.com/spreadsheets/d/1kvPoupSzsSFBNSztMzl04xMoSC3Kcx3CrjVf4yBmESU/edit?ts=5b5f17db#gid=227859291	PHESANT Transformation:2794_0|| INTEGER || reassignments: -1=NA|-3=NA || CONTINUOUS || ||-Notes:ACE touchscreen question About how old were you when you first went on the contraceptive pill? The following checks were performed: If answer If answer > Participants age then rejected If answer If answer > 50 then participant asked to confirm If the participant activated the Help button they were shown the message: If you are unsure, please provide an estimate or select Do not know. ~F2794~ was collected from women who indicated that they had taken the contraceptive pill, as defined by their answers to ~F2784~-Variable type:continuous_raw
binary.20002_1138.txt	0.6855	0.06493	10.56	4.64e-26	0.009592	0.001557	1.019	0.008107	0.07414	0.00684	Non-cancer illness code, self-reported: gastro-oesophageal reflux (gord) / gastric reflux	361141	15210	345931	UK Biobank	https://docs.google.com/spreadsheets/d/1kvPoupSzsSFBNSztMzl04xMoSC3Kcx3CrjVf4yBmESU/edit?ts=5b5f17db#gid=227859291	PHESANT Transformation:20002_0 || CAT-MUL-BINARY-VAR 1138 || Indicator name x135_0_0 || Remove indicator var NAs: 53 || Remove indicator var <0: 0 || Removed 0 examples != 1138 but with missing value (<0) || sample 345931/15210(361141) ||-Notes:Code for non-cancer illness. If the participant was uncertain of the type of illness they had had, then they described it to the interviewer (a trained nurse) who attempted to place it within the coding tree. If the illness could not be located in the coding tree then the interviewer entered a free-text description of it. These free-text descriptions were subsequently examined by a doctor and, where possible, matched to entries in the coding tree. Free-text descriptions which could not be matched with very high probability have been marked as unclassifiable.-Variable type:binary
binary.6138_6.txt	-0.2926	0.02777	-10.53	6.05e-26	0.04224	0.002333	1.018	0.01002	-0.04828	0.00774	Qualifications: Other professional qualifications eg: nursing, teaching	357549	104241	253308	UK Biobank	https://docs.google.com/spreadsheets/d/1kvPoupSzsSFBNSztMzl04xMoSC3Kcx3CrjVf4yBmESU/edit?ts=5b5f17db#gid=227859291	PHESANT Transformation:6138_0 || CAT-MUL-BINARY-VAR 6 || NO_NAN Remove NA participants 510 || Removed 3135 examples != 6 but with missing value (<0) || sample 253308/104241(357549) ||-Notes:ACE touchscreen question Which of the following qualifications do you have? (You can select more than one) The following checks were performed: If code -7 was selected, then no additional choices were allowed. If code -3 was selected, then no additional choices were allowed. If the participant activated the Help button they were shown the message: A levels/AS levels and equivalent includes the Higher School Certificate O levels/GCSEs and equivalent includes the School Certificate.-Variable type:binary
30140_raw.txt	0.2298	0.02194	10.47	1.16e-25	0.1423	0.01166	1.114	0.03188	0.08407	0.009321	Neutrophill count	349856	NA	NA	UK Biobank	https://docs.google.com/spreadsheets/d/1kvPoupSzsSFBNSztMzl04xMoSC3Kcx3CrjVf4yBmESU/edit?ts=5b5f17db#gid=227859291	PHESANT Transformation:30140_0|| CONTINUOUS MAIN || CONTINUOUS || ||-Notes:Result of Neutrophils Number assay, performed on blood sample, obtained from UK Biobank assessment centre visit. Neutrophils count is the proportion of ( neutrophils / 100 ) x white blood cell count.-Variable type:continuous_raw
categorical.K21.txt	0.6042	0.05772	10.47	1.22e-25	0.009604	0.001482	1	0.007951	0.06105	0.006617	Diagnoses - main ICD10: K21 Gastro-oesophageal reflux disease	361194	10743	350451	UK Biobank	https://docs.google.com/spreadsheets/d/1kvPoupSzsSFBNSztMzl04xMoSC3Kcx3CrjVf4yBmESU/edit?ts=5b5f17db#gid=227859291	PHESANT Transformation:NA-Notes:NA-Variable type:categorical-Phenotype ID:K21
binary.20417.txt	0.7459	0.07151	10.43	1.79e-25	0.07877	0.01603	0.9927	0.00757	0.06254	0.00756	Tense, sore, or aching muscles during worst period of anxiety	33301	12996	20305	UK Biobank	https://docs.google.com/spreadsheets/d/1kvPoupSzsSFBNSztMzl04xMoSC3Kcx3CrjVf4yBmESU/edit?ts=5b5f17db#gid=227859291	PHESANT Transformation:20417_0|| CAT-SINGLE || Inc(>=10): 1(12996) || Inc(>=10): 0(20305) || CAT-SINGLE-BINARY || sample 20305/12996(33301) ||-Notes:Question asked: When you were worried or anxious, were you also: Having tense, sore, or aching muscles? Question was asked when ~F20425~ was Yes or ~F20420~ was at least 6 months.-Variable type:binary
binary.20002_1111.txt	0.2836	0.02719	10.43	1.82e-25	0.05935	0.007138	1.023	0.0204	0.06783	0.007782	Non-cancer illness code, self-reported: asthma	361141	41934	319207	UK Biobank	https://docs.google.com/spreadsheets/d/1kvPoupSzsSFBNSztMzl04xMoSC3Kcx3CrjVf4yBmESU/edit?ts=5b5f17db#gid=227859291	PHESANT Transformation:20002_0 || CAT-MUL-BINARY-VAR 1111 || Indicator name x135_0_0 || Remove indicator var NAs: 53 || Remove indicator var <0: 0 || Removed 0 examples != 1111 but with missing value (<0) || sample 319207/41934(361141) ||-Notes:Code for non-cancer illness. If the participant was uncertain of the type of illness they had had, then they described it to the interviewer (a trained nurse) who attempted to place it within the coding tree. If the illness could not be located in the coding tree then the interviewer entered a free-text description of it. These free-text descriptions were subsequently examined by a doctor and, where possible, matched to entries in the coding tree. Free-text descriptions which could not be matched with very high probability have been marked as unclassifiable.-Variable type:binary
binary.6144_4.txt	0.311	0.02993	10.39	2.65e-25	0.04477	0.002603	1.008	0.009913	-0.005736	0.007852	Never eat eggs, dairy, wheat, sugar: Sugar or foods/drinks containing sugar	359777	67292	292485	UK Biobank	https://docs.google.com/spreadsheets/d/1kvPoupSzsSFBNSztMzl04xMoSC3Kcx3CrjVf4yBmESU/edit?ts=5b5f17db#gid=227859291	PHESANT Transformation:6144_0 || CAT-MUL-BINARY-VAR 4 || NO_NAN Remove NA participants 1417 || Removed 0 examples != 4 but with missing value (<0) || sample 292485/67292(359777) ||-Notes:ACE touchscreen question Which of the following do you NEVER eat? (You can select more than one answer) The following checks were performed: If code 5 was selected, then no additional choices were allowed. If code -3 was selected, then no additional choices were allowed.-Variable type:binary
binary.20548_2.txt	0.6675	0.06441	10.36	3.67e-25	0.02997	0.005717	1.007	0.00807	0.06747	0.007441	Manifestations of mania or irritability: I was more restless than usual	114422	12876	101546	UK Biobank	https://docs.google.com/spreadsheets/d/1kvPoupSzsSFBNSztMzl04xMoSC3Kcx3CrjVf4yBmESU/edit?ts=5b5f17db#gid=227859291	PHESANT Transformation:20548_0 || CAT-MUL-BINARY-VAR 2 || Indicator name x20502_0_0 || Remove indicator var NAs: 243128 || Remove indicator var <0: 3644 || Removed 0 examples != 2 but with missing value (<0) || sample 101546/12876(114422) ||-Notes:Question asked: Please try to remember a period when you were in a high or irritable state and select all of the following that apply: Participant was offered a set of options which have been combined here into a single answer Question was asked when ~F20501~ was Yes or ~F20502~ was Yes.-Variable type:binary
binary.6152_8.txt	0.2819	0.02727	10.33	4.94e-25	0.05847	0.007002	1.023	0.02016	0.06827	0.007685	Blood clot, DVT, bronchitis, emphysema, asthma, rhinitis, eczema, allergy diagnosed by doctor: Asthma	360527	41633	318894	UK Biobank	https://docs.google.com/spreadsheets/d/1kvPoupSzsSFBNSztMzl04xMoSC3Kcx3CrjVf4yBmESU/edit?ts=5b5f17db#gid=227859291	PHESANT Transformation:6152_0 || CAT-MUL-BINARY-VAR 8 || NO_NAN Remove NA participants 181 || Removed 486 examples != 8 but with missing value (<0) || sample 318894/41633(360527) ||-Notes:ACE touchscreen question Has a doctor ever told you that you have had any of the following conditions? (You can select more than one answer) The following checks were performed: If code -7 was selected, then no additional choices were allowed. If code -3 was selected, then no additional choices were allowed. If the participant activated the Help button they were shown the message: If you do not know if you have had any of the listed conditions, enter None of the above. You can check this with an interviewer later in the visit.-Variable type:binary
biomarkers-30760-both_sexes-irnt.tsv.bgz	-0.2864	0.02779	-10.3	6.74e-25	0.2134	0.02515	1.707	0.1677	-0.1071	0.01347	HDL cholesterol	367021	367021	NA	UK Biobank (EUR)	https://pan-ukb-us-east-1.s3.amazonaws.com/sumstats_flat_files/biomarkers-30760-both_sexes-irnt.tsv.bgz	EUR: biomarkers : 30760 : Biological samples > Assay results > Blood assays > Blood biochemistry
binary.110001.txt	-0.331	0.03219	-10.28	8.35e-25	0.03677	0.003021	1.014	0.008412	-0.02643	0.007104	Invitation to complete online 24-hour recall dietary questionnaire, acceptance	218234	148169	70065	UK Biobank	https://docs.google.com/spreadsheets/d/1kvPoupSzsSFBNSztMzl04xMoSC3Kcx3CrjVf4yBmESU/edit?ts=5b5f17db#gid=227859291	PHESANT Transformation:110001_1|| CAT-SINGLE || Inc(>=10): 2(70065) || Inc(>=10): 0(148169) || CAT-SINGLE-BINARY || sample 148169/70065(218234) ||-Notes:Response to emailed invitation to complete online 24-hour recall dietary questionnaire. There is no data for instance=0 since this was completed as part of the initial assessment centre.-Variable type:binary
20016_raw.txt	-0.2563	0.02509	-10.22	1.69e-24	0.2218	0.01042	1.03	0.012	-0.05124	0.009023	Fluid intelligence score	117131	NA	NA	UK Biobank	https://docs.google.com/spreadsheets/d/1kvPoupSzsSFBNSztMzl04xMoSC3Kcx3CrjVf4yBmESU/edit?ts=5b5f17db#gid=227859291	PHESANT Transformation:20016_0|| INTEGER || CONTINUOUS || ||-Notes:This is a simple unweighted sum of the number of correct answers given to the 13 fluid intelligence questions. Participants who did not answer all of the questions within the allotted 2 minute limit are scored as zero for each of the unattempted questions.-Variable type:continuous_raw
binary.6164_4.txt	-0.2933	0.02886	-10.16	2.97e-24	0.0362	0.002429	1.008	0.009535	-0.02894	0.007045	Types of physical activity in last 4 weeks: Light DIY (eg: pruning, watering the lawn)	359263	186679	172584	UK Biobank	https://docs.google.com/spreadsheets/d/1kvPoupSzsSFBNSztMzl04xMoSC3Kcx3CrjVf4yBmESU/edit?ts=5b5f17db#gid=227859291	PHESANT Transformation:6164_0 || CAT-MUL-BINARY-VAR 4 || NO_NAN Remove NA participants 1592 || Removed 339 examples != 4 but with missing value (<0) || sample 172584/186679(359263) ||-Notes:ACE touchscreen question In the last 4 weeks did you spend any time doing the following? (You can select more than one answer) The following checks were performed: If code -7 was selected, then no additional choices were allowed. If code -3 was selected, then no additional choices were allowed. If the participant activated the Help button they were shown the message: Strenuous sports include sports that make you sweat or breathe hard. Heavy DIY includes chopping wood, home or car maintenance, lifting heavy objects or using heavy tools.-Variable type:binary
binary.6142_1.txt	-0.4899	0.04825	-10.16	3.15e-24	0.01186	0.001757	1.015	0.008482	-0.06934	0.007	Current employment status: In paid employment or self-employed	359931	205149	154782	UK Biobank	https://docs.google.com/spreadsheets/d/1kvPoupSzsSFBNSztMzl04xMoSC3Kcx3CrjVf4yBmESU/edit?ts=5b5f17db#gid=227859291	PHESANT Transformation:6142_0 || CAT-MUL-BINARY-VAR 1 || NO_NAN Remove NA participants 177 || Removed 1086 examples != 1 but with missing value (<0) || sample 154782/205149(359931) ||-Notes:ACE touchscreen question Which of the following describes your current situation? (You can select more than one answer) The following checks were performed: If code -7 was selected, then no additional choices were allowed. If code -3 was selected, then no additional choices were allowed. If the participant activated the Help button they were shown the message: If more than one situation applies, select all that are appropriate.-Variable type:binary
binary.2010.txt	0.3018	0.02976	10.14	3.57e-24	0.04319	0.003087	0.9996	0.01094	0.1706	0.008927	Suffer from 'nerves'	348082	73938	274144	UK Biobank	https://docs.google.com/spreadsheets/d/1kvPoupSzsSFBNSztMzl04xMoSC3Kcx3CrjVf4yBmESU/edit?ts=5b5f17db#gid=227859291	PHESANT Transformation:2010_0|| CAT-SINGLE || Inc(>=10): 0(274144) || Inc(>=10): 1(73938) || CAT-SINGLE-BINARY || sample 274144/73938(348082) ||-Notes:ACE touchscreen question Do you suffer from 'nerves'? If the participant activated the Help button they were shown the message: Work through these questions quickly and do not think about the exact meaning of the question-Variable type:binary
binary.3591.txt	0.5128	0.05069	10.12	4.68e-24	0.0234	0.003253	0.9994	0.008575	0.04138	0.007055	Ever had hysterectomy (womb removed)	171413	13973	157440	UK Biobank	https://docs.google.com/spreadsheets/d/1kvPoupSzsSFBNSztMzl04xMoSC3Kcx3CrjVf4yBmESU/edit?ts=5b5f17db#gid=227859291	PHESANT Transformation:3591_0|| CAT-SINGLE || Inc(>=10): 0(157440) || Inc(>=10): 1(13973) || CAT-SINGLE-BINARY || sample 157440/13973(171413) ||-Notes:ACE touchscreen question Have you had a hysterectomy (womb removed)? ~F3591~ was collected from all women except those who indicated they have had a hysterectomy (womb removed), as defined by their answers to ~F2724~-Variable type:binary
categorical.M13_SHOULDER.txt	0.5351	0.05312	10.07	7.21e-24	0.01063	0.001609	0.9869	0.008128	0.04057	0.00659	Shoulder lesions	361194	7243	353951	UK Biobank	https://docs.google.com/spreadsheets/d/1kvPoupSzsSFBNSztMzl04xMoSC3Kcx3CrjVf4yBmESU/edit?ts=5b5f17db#gid=227859291	PHESANT Transformation:NA-Notes:NA-Variable type:categorical-Phenotype ID:M13_SHOULDER
categorical.M75.txt	0.5346	0.05323	10.04	9.67e-24	0.01061	0.001611	0.9869	0.008135	0.0407	0.006597	Diagnoses - main ICD10: M75 Shoulder lesions	361194	7040	354154	UK Biobank	https://docs.google.com/spreadsheets/d/1kvPoupSzsSFBNSztMzl04xMoSC3Kcx3CrjVf4yBmESU/edit?ts=5b5f17db#gid=227859291	PHESANT Transformation:NA-Notes:NA-Variable type:categorical-Phenotype ID:M75
categorical.K57.txt	0.3552	0.03537	10.04	1.01e-23	0.02285	0.00214	0.9995	0.009334	0.06731	0.007201	Diagnoses - main ICD10: K57 Diverticular disease of intestine	361194	12662	348532	UK Biobank	https://docs.google.com/spreadsheets/d/1kvPoupSzsSFBNSztMzl04xMoSC3Kcx3CrjVf4yBmESU/edit?ts=5b5f17db#gid=227859291	PHESANT Transformation:NA-Notes:NA-Variable type:categorical-Phenotype ID:K57
binary.22607_1.txt	0.5744	0.05791	9.92	3.41e-23	0.04377	0.00669	1.007	0.009184	0.05236	0.006873	Workplace very cold: Sometimes	90500	42823	47677	UK Biobank	https://docs.google.com/spreadsheets/d/1kvPoupSzsSFBNSztMzl04xMoSC3Kcx3CrjVf4yBmESU/edit?ts=5b5f17db#gid=227859291	PHESANT Transformation:22607_0 || CAT-MUL-BINARY-VAR 1 || NO_NAN Remove NA participants 270311 || Removed 383 examples != 1 but with missing value (<0) || sample 47677/42823(90500) ||-Notes:Participant asked Thinking about the place where you worked: Was it very cold? Participants were allowed to skip answering this question.-Variable type:binary
categorical.I20.txt	0.4629	0.0467	9.912	3.69e-23	0.01436	0.001787	0.9948	0.008865	0.07033	0.007235	Diagnoses - main ICD10: I20 Angina pectoris	361194	6246	354948	UK Biobank	https://docs.google.com/spreadsheets/d/1kvPoupSzsSFBNSztMzl04xMoSC3Kcx3CrjVf4yBmESU/edit?ts=5b5f17db#gid=227859291	PHESANT Transformation:NA-Notes:NA-Variable type:categorical-Phenotype ID:I20
biomarkers-30730-both_sexes-irnt.tsv.bgz	0.2282	0.0231	9.879	5.14e-23	0.19	0.02115	1.402	0.06589	0.09907	0.01053	Gamma glutamyltransferase	400751	400751	NA	UK Biobank (EUR)	https://pan-ukb-us-east-1.s3.amazonaws.com/sumstats_flat_files/biomarkers-30730-both_sexes-irnt.tsv.bgz	EUR: biomarkers : 30730 : Biological samples > Assay results > Blood assays > Blood biochemistry
1807_raw.txt	-0.4519	0.04606	-9.81	1.02e-22	0.02681	0.002862	1.01	0.009007	-0.0299	0.008003	Father's age at death	266231	NA	NA	UK Biobank	https://docs.google.com/spreadsheets/d/1kvPoupSzsSFBNSztMzl04xMoSC3Kcx3CrjVf4yBmESU/edit?ts=5b5f17db#gid=227859291	PHESANT Transformation:1807_0|| INTEGER || reassignments: -1=NA|-3=NA || CONTINUOUS || ||-Notes:ACE touchscreen question What was his age when he died? The following checks were performed: If answer If answer > 122 then rejected If answer If answer > 105 then participant asked to confirm ~F1807~ was collected from participants who indicated their father has died, as defined by their answers to ~F1797~ or, if they are adopted, their adopted father has died, as defined by their answers to ~F1797~-Variable type:continuous_raw
binary.6160_3.txt	-0.273	0.02798	-9.759	1.68e-22	0.04656	0.002581	1.02	0.009301	-0.02427	0.008681	Leisure/social activities: Religious group	360063	52697	307366	UK Biobank	https://docs.google.com/spreadsheets/d/1kvPoupSzsSFBNSztMzl04xMoSC3Kcx3CrjVf4yBmESU/edit?ts=5b5f17db#gid=227859291	PHESANT Transformation:6160_0 || CAT-MUL-BINARY-VAR 3 || NO_NAN Remove NA participants 177 || Removed 954 examples != 3 but with missing value (<0) || sample 307366/52697(360063) ||-Notes:ACE touchscreen question Which of the following do you attend once a week or more often? (You can select more than one) The following checks were performed: If code -7 was selected, then no additional choices were allowed. If code -3 was selected, then no additional choices were allowed. If the participant activated the Help button they were shown the message: If this varies, please think about activities in the last year.-Variable type:binary
3063_raw.txt	-0.191	0.01965	-9.719	2.51e-22	0.1834	0.008572	1.08	0.01934	-0.07707	0.008763	Forced expiratory volume in 1-second (FEV1)	329404	NA	NA	UK Biobank	https://docs.google.com/spreadsheets/d/1kvPoupSzsSFBNSztMzl04xMoSC3Kcx3CrjVf4yBmESU/edit?ts=5b5f17db#gid=227859291	PHESANT Transformation:3063_0|| CONTINUOUS MAIN || CONTINUOUS || ||-Notes:FEV1 value calculated from blow-Variable type:continuous_raw
categorical.I9_CORATHER.txt	0.3508	0.03612	9.711	2.71e-22	0.03076	0.003305	1.012	0.01052	0.05528	0.006703	Coronary atherosclerosis	361194	14334	346860	UK Biobank	https://docs.google.com/spreadsheets/d/1kvPoupSzsSFBNSztMzl04xMoSC3Kcx3CrjVf4yBmESU/edit?ts=5b5f17db#gid=227859291	PHESANT Transformation:NA-Notes:NA-Variable type:categorical-Phenotype ID:I9_CORATHER
30290_raw.txt	0.274	0.02822	9.708	2.79e-22	0.06978	0.008573	1.063	0.0323	0.05725	0.007927	High light scatter reticulocyte percentage	344729	NA	NA	UK Biobank	https://docs.google.com/spreadsheets/d/1kvPoupSzsSFBNSztMzl04xMoSC3Kcx3CrjVf4yBmESU/edit?ts=5b5f17db#gid=227859291	PHESANT Transformation:30290_0|| CONTINUOUS MAIN || CONTINUOUS || ||-Notes:Result of High Light Scatter Reticulocytes Percentage assay, performed on blood sample, obtained from UK Biobank assessment centre visit. High Light Scatter Reticulocytes (Percentage) is computed as: (HLR / Total Erythrocytes) x 100.-Variable type:continuous_raw
binary.20107_6.txt	0.487	0.0502	9.701	2.98e-22	0.01389	0.00203	1.012	0.008348	0.0452	0.007578	Illnesses of father: Chronic bronchitis/emphysema	314680	36126	278554	UK Biobank	https://docs.google.com/spreadsheets/d/1kvPoupSzsSFBNSztMzl04xMoSC3Kcx3CrjVf4yBmESU/edit?ts=5b5f17db#gid=227859291	PHESANT Transformation:20107_0 || CAT-MUL-BINARY-VAR 6 || NO_NAN Remove NA participants 9656 || Removed 36858 examples != 6 but with missing value (<0) || sample 278554/36126(314680) ||-Notes:This field contains the combined results of 2 ACE touchscreen questions, both asked Has/did your father ever suffer from? (You can select more than one answer) for different sets of illnesses. For convenience, the illnesses were arbitrarily divided into two sets: Group 1 : Heart disease, Stroke, High blood pressure, Chronic bronchitis/emphysema, Alzheimer's disease/dementia, Diabetes. Group 2 : Parkinson's disease, Severe Depression, Lung cancer, Bowel cancer, Prostate cancer. If any of codes -11, -13 or -17 were selected then no additional Group 1 choices were allowed. If any of codes -21, -23 or -27 were selected then no additional Group 2 choices were allowed. If the participant activated the Help button they were shown the message: Answer this question for blood relations only. If you are not sure if your father suffered from any of the listed illnesses please select Do not know. If you know your father suffered from certain listed illnesses but are unsure about others, only select the ones you are sure about. The information was collected from participants who indicated they were not adopted as a child, as defined by their answers to ~F1767~ and who indicated whether their natural father was still alive or had died, as defined by their answers to ~F1797~. Note that although Breast cancer is present in ~C1010~, participants were not presented with this option when selecting Father illnesses.-Variable type:binary
30000_raw.txt	0.2342	0.02415	9.7	3.01e-22	0.1336	0.01109	1.085	0.02884	0.08717	0.009685	White blood cell (leukocyte) count	350470	NA	NA	UK Biobank	https://docs.google.com/spreadsheets/d/1kvPoupSzsSFBNSztMzl04xMoSC3Kcx3CrjVf4yBmESU/edit?ts=5b5f17db#gid=227859291	PHESANT Transformation:30000_0|| CONTINUOUS MAIN || CONTINUOUS || ||-Notes:Result of White Blood Cell Count assay, performed on blood sample, obtained from UK Biobank assessment centre visit. White blood count is the number of leukocytes. Analyser operating range was 0 to 9x10^11 cells/Litre. Typical reference range is 3.5x10^9 to 9.6x10^9 cells/Litre.-Variable type:continuous_raw
binary.20421.txt	0.3831	0.03959	9.677	3.79e-22	0.05165	0.005634	0.9983	0.008143	0.08522	0.007401	Ever felt worried, tense, or anxious for most of a month or longer	110315	29351	80964	UK Biobank	https://docs.google.com/spreadsheets/d/1kvPoupSzsSFBNSztMzl04xMoSC3Kcx3CrjVf4yBmESU/edit?ts=5b5f17db#gid=227859291	PHESANT Transformation:20421_0|| CAT-SINGLE || Inc(>=10): 1(29351) || Inc(>=10): 0(80964) || CAT-SINGLE-BINARY || sample 80964/29351(110315) ||-Notes:Question asked: Have you ever had a period lasting one month or longer when most of the time you felt worried, tense, or anxious?-Variable type:binary
3526_raw.txt	-0.5697	0.05924	-9.618	6.72e-22	0.01478	0.002612	1.013	0.007223	-0.02363	0.006912	Mother's age at death	213636	NA	NA	UK Biobank	https://docs.google.com/spreadsheets/d/1kvPoupSzsSFBNSztMzl04xMoSC3Kcx3CrjVf4yBmESU/edit?ts=5b5f17db#gid=227859291	PHESANT Transformation:3526_0|| INTEGER || reassignments: -1=NA|-3=NA || CONTINUOUS || ||-Notes:ACE touchscreen question What was her age when she died? The following checks were performed: If answer If answer > 122 then rejected If answer If answer > 105 then participant asked to confirm ~F3526~ was collected from participants who indicated their mother has died, as defined by their answers to ~F1835~ or, if they are adopted, their adopted mother has died, as defined by their answers to ~F1835~-Variable type:continuous_raw
binary.22609_2.txt	0.6118	0.0638	9.589	8.89e-22	0.03371	0.006541	1.007	0.00798	0.04194	0.007562	Workplace very dusty: Often	89631	9561	80070	UK Biobank	https://docs.google.com/spreadsheets/d/1kvPoupSzsSFBNSztMzl04xMoSC3Kcx3CrjVf4yBmESU/edit?ts=5b5f17db#gid=227859291	PHESANT Transformation:22609_0 || CAT-MUL-BINARY-VAR 2 || NO_NAN Remove NA participants 270347 || Removed 1217 examples != 2 but with missing value (<0) || sample 80070/9561(89631) ||-Notes:Participant asked Thinking about the place where you worked: Was it very dusty? Participants were allowed to skip answering this question.-Variable type:binary
23130_raw.txt	0.1764	0.01845	9.56	1.18e-21	0.2956	0.01477	1.119	0.03626	0.03584	0.01071	Trunk predicted mass	354494	NA	NA	UK Biobank	https://docs.google.com/spreadsheets/d/1kvPoupSzsSFBNSztMzl04xMoSC3Kcx3CrjVf4yBmESU/edit?ts=5b5f17db#gid=227859291	PHESANT Transformation:23130_0|| CONTINUOUS MAIN || CONTINUOUS || ||-Notes:Body composition estimation by impedance measurement. Trunk predicted mass in Kg, 0.1 increments.-Variable type:continuous_raw
binary.6157_3.txt	-0.4507	0.0472	-9.55	1.3e-21	0.05239	0.007113	0.9966	0.008206	-0.01407	0.006743	Why stopped smoking: Health precaution	88516	55663	32853	UK Biobank	https://docs.google.com/spreadsheets/d/1kvPoupSzsSFBNSztMzl04xMoSC3Kcx3CrjVf4yBmESU/edit?ts=5b5f17db#gid=227859291	PHESANT Transformation:6157_0 || CAT-MUL-BINARY-VAR 3 || NO_NAN Remove NA participants 271928 || Removed 750 examples != 3 but with missing value (<0) || sample 32853/55663(88516) ||-Notes:ACE touchscreen question Why did you stop smoking? (You can select more than one answer) The following checks were performed: If code -7 was selected, then no additional choices were allowed. If code -1 was selected, then no additional choices were allowed. If code -3 was selected, then no additional choices were allowed. ~F6157~ was collected from participants who indicated that in the past they smoked tobacco on most or all days, as defined by their answers to ~F1249~ and that during the time they smoked they stopped for more than 6 months, as defined by their answers to ~F1249~-Variable type:binary
categorical.I25.txt	0.3538	0.03709	9.54	1.43e-21	0.02929	0.003189	1.013	0.0104	0.05441	0.006738	Diagnoses - main ICD10: I25 Chronic ischaemic heart disease	361194	12769	348425	UK Biobank	https://docs.google.com/spreadsheets/d/1kvPoupSzsSFBNSztMzl04xMoSC3Kcx3CrjVf4yBmESU/edit?ts=5b5f17db#gid=227859291	PHESANT Transformation:NA-Notes:NA-Variable type:categorical-Phenotype ID:I25
binary.6152_100.txt	-0.2302	0.02414	-9.536	1.48e-21	0.07791	0.008023	1.042	0.02267	-0.07457	0.008134	Blood clot, DVT, bronchitis, emphysema, asthma, rhinitis, eczema, allergy diagnosed by doctor: None of the above	360527	244522	116005	UK Biobank	https://docs.google.com/spreadsheets/d/1kvPoupSzsSFBNSztMzl04xMoSC3Kcx3CrjVf4yBmESU/edit?ts=5b5f17db#gid=227859291	PHESANT Transformation:6152_0 || CAT-MUL-BINARY-VAR 100 || NO_NAN Remove NA participants 181 || Removed 486 examples != 100 but with missing value (<0) || sample 116005/244522(360527) ||-Notes:ACE touchscreen question Has a doctor ever told you that you have had any of the following conditions? (You can select more than one answer) The following checks were performed: If code -7 was selected, then no additional choices were allowed. If code -3 was selected, then no additional choices were allowed. If the participant activated the Help button they were shown the message: If you do not know if you have had any of the listed conditions, enter None of the above. You can check this with an interviewer later in the visit.-Variable type:binary
23129_raw.txt	0.1762	0.0185	9.523	1.68e-21	0.297	0.01484	1.121	0.03642	0.03643	0.01077	Trunk fat-free mass	354530	NA	NA	UK Biobank	https://docs.google.com/spreadsheets/d/1kvPoupSzsSFBNSztMzl04xMoSC3Kcx3CrjVf4yBmESU/edit?ts=5b5f17db#gid=227859291	PHESANT Transformation:23129_0|| CONTINUOUS MAIN || CONTINUOUS || ||-Notes:Body composition estimation by impedance measurement. Trunk fat free mass. Trunk fat free mass in Kg, 0.1 increments.-Variable type:continuous_raw
EUR_painfulgums.txt.pre_ctgvl.freqs.ctgvl	0.5931	0.06246	9.495	2.2e-21	0.06135	0.01121	1.028	0.007562	0.07443	0.007306	Painful gums	461031	13311	447720	UK Biobank	https://data.bris.ac.uk/data/dataset/2j2rqgzedxlq02oqbb4vmycnc2	UK Biobank GWAS on painful gums
binary.20110_1.txt	0.435	0.04606	9.445	3.54e-21	0.01536	0.002146	1.013	0.008777	0.0388	0.006555	Illnesses of mother: Heart disease	332966	66343	266623	UK Biobank	https://docs.google.com/spreadsheets/d/1kvPoupSzsSFBNSztMzl04xMoSC3Kcx3CrjVf4yBmESU/edit?ts=5b5f17db#gid=227859291	PHESANT Transformation:20110_0 || CAT-MUL-BINARY-VAR 1 || NO_NAN Remove NA participants 6165 || Removed 22063 examples != 1 but with missing value (<0) || sample 266623/66343(332966) ||-Notes:This field contains the combined results of 2 ACE touchscreen questions, both asked Has/did your mother ever suffer from? (You can select more than one answer) for different sets of illnesses. For convenience, the illnesses were arbitrarily divided into two sets: Group 1 : Heart disease, Stroke, High blood pressure, Chronic bronchitis/emphysema, Alzheimer's disease/dementia, Diabetes. Group 2 : Parkinson's disease, Severe Depression, Lung cancer, Bowel cancer, Breast cancer. If any of codes -11, -13 or -17 were selected then no additional Group 1 choices were allowed. If any of codes -21, -23 or -27 were selected then no additional Group 2 choices were allowed. If the participant activated the Help button they were shown the message: Answer this question for blood relations only. If you are not sure if your mother suffered from any of the listed illnesses please select Do not know. If you know your mother suffered from certain listed illnesses but are unsure about others, only select the ones you are sure about. The information was collected from participants who indicated they were not adopted as a child, as defined by their answers to ~F1767~ and who indicated whether their natural mother was still alive or had died, as defined by their answers to ~F1835~. Note that although Prostate cancer is present in ~C1010~, participants were not presented with this option when selecting Mother illnesses.-Variable type:binary
binary.20548_3.txt	0.6531	0.06941	9.41	4.98e-21	0.02636	0.006123	1.005	0.009337	0.06131	0.00806	Manifestations of mania or irritability: My thoughts were racing	114422	10580	103842	UK Biobank	https://docs.google.com/spreadsheets/d/1kvPoupSzsSFBNSztMzl04xMoSC3Kcx3CrjVf4yBmESU/edit?ts=5b5f17db#gid=227859291	PHESANT Transformation:20548_0 || CAT-MUL-BINARY-VAR 3 || Indicator name x20502_0_0 || Remove indicator var NAs: 243128 || Remove indicator var <0: 3644 || Removed 0 examples != 3 but with missing value (<0) || sample 103842/10580(114422) ||-Notes:Question asked: Please try to remember a period when you were in a high or irritable state and select all of the following that apply: Participant was offered a set of options which have been combined here into a single answer Question was asked when ~F20501~ was Yes or ~F20502~ was Yes.-Variable type:binary
EUR_looseteeth.txt.pre_ctgvl.freqs.ctgvl	0.3855	0.04103	9.395	5.74e-21	0.07511	0.009098	1.049	0.00839	0.03702	0.006664	Loose teeth	461031	18979	442052	UK Biobank	https://data.bris.ac.uk/data/dataset/2j2rqgzedxlq02oqbb4vmycnc2	UK Biobank GWAS on loose teeth
20150_raw.txt	-0.1863	0.01992	-9.353	8.55e-21	0.2078	0.009909	1.071	0.01817	-0.07471	0.008392	Forced expiratory volume in 1-second (FEV1), Best measure	272338	NA	NA	UK Biobank	https://docs.google.com/spreadsheets/d/1kvPoupSzsSFBNSztMzl04xMoSC3Kcx3CrjVf4yBmESU/edit?ts=5b5f17db#gid=227859291	PHESANT Transformation:20150_0|| CONTINUOUS MAIN || CONTINUOUS || ||-Notes:Highest measure from the array of values for Forced Expiratory Volume in 1-second (FEV1) ~F3063~, which was acceptable according to corresponding acceptability field (~F3061~). A blow was deemed acceptable if recorded as 0 (no problems) or 32 (0x20 - USER_ACCEPTED). This derived data field has come from Professor Martin Tobin at the University of Leicester.-Variable type:continuous_raw
binary.20160.txt	0.2151	0.02303	9.339	9.69e-21	0.07062	0.003448	1.029	0.01172	0.04573	0.007429	Ever smoked	359751	218191	141560	UK Biobank	https://docs.google.com/spreadsheets/d/1kvPoupSzsSFBNSztMzl04xMoSC3Kcx3CrjVf4yBmESU/edit?ts=5b5f17db#gid=227859291	PHESANT Transformation:20160_0|| CAT-SINGLE || reassignments: 9=NA || Inc(>=10): 1(218191) || Inc(>=10): 0(141560) || CAT-SINGLE-BINARY || sample 141560/218191(359751) ||-Notes:Derived using variables Current tobacco smoking (~F1239~) and Past tobacco smoking (~F1249~). Individual classed as Eversmoker if Current tobacco smoking= most days (1) or occasionally (2) OR Past tobacco smoking= most days (1) or occasionally (2) or tried once or twice (3). Individual were classed as Neversmoker if Current tobacco smoking= no (0) AND Past tobacco smoking= never (4). Individuals who answered to either question Do not know (-1) Prefer not to answer (-3) and None of the above (-7) were not coded. This derived data field has come from Professor Martin Tobin at the University of Leicester.-Variable type:binary
