## Supplementary Tables for "Multivariate, Multi-omic Analysis in 799,429 Individuals Identifies 134 Loci Associated with Somatoform Traits" (part 2 of 2)

### Sheet: ST6 (continued)
Supplementary Table 6. Significant genetic correlations with publicly available GWAS.
binary.20110_9.txt	0.3267	0.035	9.333	1.03e-20	0.02037	0.002005	1.018	0.01016	0.03742	0.007155	Illnesses of mother: Diabetes	331142	30772	300370	UK Biobank	https://docs.google.com/spreadsheets/d/1kvPoupSzsSFBNSztMzl04xMoSC3Kcx3CrjVf4yBmESU/edit?ts=5b5f17db#gid=227859291	PHESANT Transformation:20110_0 || CAT-MUL-BINARY-VAR 9 || NO_NAN Remove NA participants 6165 || Removed 23887 examples != 9 but with missing value (<0) || sample 300370/30772(331142) ||-Notes:This field contains the combined results of 2 ACE touchscreen questions, both asked Has/did your mother ever suffer from? (You can select more than one answer) for different sets of illnesses. For convenience, the illnesses were arbitrarily divided into two sets: Group 1 : Heart disease, Stroke, High blood pressure, Chronic bronchitis/emphysema, Alzheimer's disease/dementia, Diabetes. Group 2 : Parkinson's disease, Severe Depression, Lung cancer, Bowel cancer, Breast cancer. If any of codes -11, -13 or -17 were selected then no additional Group 1 choices were allowed. If any of codes -21, -23 or -27 were selected then no additional Group 2 choices were allowed. If the participant activated the Help button they were shown the message: Answer this question for blood relations only. If you are not sure if your mother suffered from any of the listed illnesses please select Do not know. If you know your mother suffered from certain listed illnesses but are unsure about others, only select the ones you are sure about. The information was collected from participants who indicated they were not adopted as a child, as defined by their answers to ~F1767~ and who indicated whether their natural mother was still alive or had died, as defined by their answers to ~F1835~. Note that although Prostate cancer is present in ~C1010~, participants were not presented with this option when selecting Mother illnesses.-Variable type:binary
binary.20002_1474.txt	0.6317	0.06775	9.324	1.13e-20	0.007408	0.001401	1.036	0.00741	0.069	0.00723	Non-cancer illness code, self-reported: hiatus hernia	361141	8340	352801	UK Biobank	https://docs.google.com/spreadsheets/d/1kvPoupSzsSFBNSztMzl04xMoSC3Kcx3CrjVf4yBmESU/edit?ts=5b5f17db#gid=227859291	PHESANT Transformation:20002_0 || CAT-MUL-BINARY-VAR 1474 || Indicator name x135_0_0 || Remove indicator var NAs: 53 || Remove indicator var <0: 0 || Removed 0 examples != 1474 but with missing value (<0) || sample 352801/8340(361141) ||-Notes:Code for non-cancer illness. If the participant was uncertain of the type of illness they had had, then they described it to the interviewer (a trained nurse) who attempted to place it within the coding tree. If the illness could not be located in the coding tree then the interviewer entered a free-text description of it. These free-text descriptions were subsequently examined by a doctor and, where possible, matched to entries in the coding tree. Free-text descriptions which could not be matched with very high probability have been marked as unclassifiable.-Variable type:binary
biomarkers-30750-both_sexes-irnt.tsv.bgz	0.204	0.02194	9.298	1.43e-20	0.2092	0.02104	1.398	0.09632	0.06533	0.01171	Glycated haemoglobin (HbA1c)	400825	400825	NA	UK Biobank (EUR)	https://pan-ukb-us-east-1.s3.amazonaws.com/sumstats_flat_files/biomarkers-30750-both_sexes-irnt.tsv.bgz	EUR: biomarkers : 30750 : Biological samples > Assay results > Blood assays > Blood biochemistry
4100_raw.txt	0.206	0.02239	9.201	3.54e-20	0.2976	0.01724	1.041	0.01556	0.09127	0.008867	Ankle spacing width (left)	114630	NA	NA	UK Biobank	https://docs.google.com/spreadsheets/d/1kvPoupSzsSFBNSztMzl04xMoSC3Kcx3CrjVf4yBmESU/edit?ts=5b5f17db#gid=227859291	PHESANT Transformation:4100_0|| CONTINUOUS MAIN || CONTINUOUS || ||-Notes:Left ankle width as indicated by the spacing between measurement transducer pads on heel-Variable type:continuous_raw
biomarkers-30620-both_sexes-irnt.tsv.bgz	0.1939	0.02108	9.198	3.63e-20	0.1319	0.01139	1.167	0.03017	0.05814	0.009459	Alanine aminotransferase	400822	400822	NA	UK Biobank (EUR)	https://pan-ukb-us-east-1.s3.amazonaws.com/sumstats_flat_files/biomarkers-30620-both_sexes-irnt.tsv.bgz	EUR: biomarkers : 30620 : Biological samples > Assay results > Blood assays > Blood biochemistry
binary.20550_1.txt	0.469	0.051	9.197	3.7e-20	0.03745	0.005525	0.9947	0.007986	0.07784	0.006909	Activities undertaken to treat anxiety: Talking therapies, such as psychotherapy, counselling, group therapy or CBT	98990	12858	86132	UK Biobank	https://docs.google.com/spreadsheets/d/1kvPoupSzsSFBNSztMzl04xMoSC3Kcx3CrjVf4yBmESU/edit?ts=5b5f17db#gid=227859291	PHESANT Transformation:20550_0 || CAT-MUL-BINARY-VAR 1 || Indicator name x20425_0_0 || Remove indicator var NAs: 243128 || Remove indicator var <0: 19076 || Removed 0 examples != 1 but with missing value (<0) || sample 86132/12858(98990) ||-Notes:Question asked: Did you ever try talking therapies for these problems, or other structured activities you regard as therapeutic? Include only those you attended more than once. Participant was offered a set of options which have been combined here into a single answer Question was asked when ~F20425~ was Yes or ~F20420~ was at least 6 months.-Variable type:binary
3581_raw.txt	-0.2986	0.03254	-9.175	4.5e-20	0.1265	0.01336	1.01	0.01938	-0.0244	0.008204	Age at menopause (last menstrual period)	111593	NA	NA	UK Biobank	https://docs.google.com/spreadsheets/d/1kvPoupSzsSFBNSztMzl04xMoSC3Kcx3CrjVf4yBmESU/edit?ts=5b5f17db#gid=227859291	PHESANT Transformation:3581_0|| INTEGER || reassignments: -1=NA|-3=NA || CONTINUOUS || ||-Notes:ACE touchscreen question How old were you when your periods stopped? The following checks were performed: If answer If answer > Participants age then rejected If answer > 70 then rejected If answer If answer > 60 then participant asked to confirm If the participant activated the Help button they were shown the message: If you are unsure, please provide an estimate or select Do not know. ~F3581~ was collected from women who indicated that their periods had stopped, as defined by their answers to ~F2724~-Variable type:continuous_raw
binary.1210.txt	-0.2157	0.02375	-9.083	1.06e-19	0.06112	0.002963	1.006	0.01009	-0.04653	0.007159	Snoring	336320	125656	210664	UK Biobank	https://docs.google.com/spreadsheets/d/1kvPoupSzsSFBNSztMzl04xMoSC3Kcx3CrjVf4yBmESU/edit?ts=5b5f17db#gid=227859291	PHESANT Transformation:1210_0|| CAT-SINGLE || Inc(>=10): 1(125656) || Inc(>=10): 2(210664) || CAT-SINGLE-BINARY || sample 125656/210664(336320) ||-Notes:ACE touchscreen question Does your partner or a close relative or friend complain about your snoring? If the participant activated the Help button they were shown the message: If you are unsure, please provide an estimate or select Do not know.-Variable type:binary
binary.6177_2.txt	0.2504	0.02761	9.069	1.2e-19	0.1113	0.006637	1.044	0.01168	0.07433	0.008174	Medication for cholesterol, blood pressure or diabetes: Blood pressure medication	165340	40987	124353	UK Biobank	https://docs.google.com/spreadsheets/d/1kvPoupSzsSFBNSztMzl04xMoSC3Kcx3CrjVf4yBmESU/edit?ts=5b5f17db#gid=227859291	PHESANT Transformation:6177_0 || CAT-MUL-BINARY-VAR 2 || NO_NAN Remove NA participants 194414 || Removed 1440 examples != 2 but with missing value (<0) || sample 124353/40987(165340) ||-Notes:ACE touchscreen question Do you regularly take any of the following medications? (you can select more than one answer) The following checks were performed: If code -7 was selected, then no additional choices were allowed. If code -1 was selected, then no additional choices were allowed. If code -3 was selected, then no additional choices were allowed. If the participant activated the Help button they were shown the message: If you are not sure if you take any of the types of medications, enter Do not know. You will be asked to provide all of the medications that you take later in the visit.-Variable type:binary
binary.6159_2.txt	0.6574	0.07249	9.068	1.21e-19	0.007782	0.001515	0.9909	0.007911	0.06495	0.00656	Pain type(s) experienced in last month: Facial pain	360391	6599	353792	UK Biobank	https://docs.google.com/spreadsheets/d/1kvPoupSzsSFBNSztMzl04xMoSC3Kcx3CrjVf4yBmESU/edit?ts=5b5f17db#gid=227859291	PHESANT Transformation:6159_0 || CAT-MUL-BINARY-VAR 2 || NO_NAN Remove NA participants 180 || Removed 623 examples != 2 but with missing value (<0) || sample 353792/6599(360391) ||-Notes:ACE touchscreen question In the last month have you experienced any of the following that interfered with your usual activites? (You can select more than one answer) The following checks were performed: If code 8 was selected, then no additional choices were allowed. If code -7 was selected, then no additional choices were allowed. If code -3 was selected, then no additional choices were allowed.-Variable type:binary
binary.6162_2.txt	-0.2685	0.02962	-9.065	1.25e-19	0.03116	0.002371	1.025	0.009843	-0.07988	0.007479	Types of transport used (excluding work): Walk	359324	176934	182390	UK Biobank	https://docs.google.com/spreadsheets/d/1kvPoupSzsSFBNSztMzl04xMoSC3Kcx3CrjVf4yBmESU/edit?ts=5b5f17db#gid=227859291	PHESANT Transformation:6162_0 || CAT-MUL-BINARY-VAR 2 || NO_NAN Remove NA participants 1769 || Removed 101 examples != 2 but with missing value (<0) || sample 182390/176934(359324) ||-Notes:ACE touchscreen question In the last 4 weeks, which forms of transport have you used most often to get about? (Not including any journeys to and from work; you can select more than one answer) The following checks were performed: If code -7 was selected, then no additional choices were allowed. If code -3 was selected, then no additional choices were allowed. If the participant activated the Help button they were shown the message: Remember not to include journeys to and from work. ~F6162~ was collected from all participants except those who indicated they were unable to walk, as defined by their answers to ~F864~-Variable type:binary
binary.20002_1075.txt	0.3601	0.03977	9.056	1.35e-19	0.0204	0.002086	1.012	0.009864	0.04646	0.00754	Non-cancer illness code, self-reported: heart attack/myocardial infarction	361141	8239	352902	UK Biobank	https://docs.google.com/spreadsheets/d/1kvPoupSzsSFBNSztMzl04xMoSC3Kcx3CrjVf4yBmESU/edit?ts=5b5f17db#gid=227859291	PHESANT Transformation:20002_0 || CAT-MUL-BINARY-VAR 1075 || Indicator name x135_0_0 || Remove indicator var NAs: 53 || Remove indicator var <0: 0 || Removed 0 examples != 1075 but with missing value (<0) || sample 352902/8239(361141) ||-Notes:Code for non-cancer illness. If the participant was uncertain of the type of illness they had had, then they described it to the interviewer (a trained nurse) who attempted to place it within the coding tree. If the illness could not be located in the coding tree then the interviewer entered a free-text description of it. These free-text descriptions were subsequently examined by a doctor and, where possible, matched to entries in the coding tree. Free-text descriptions which could not be matched with very high probability have been marked as unclassifiable.-Variable type:binary
Stroke_Bothsex_eur_inv_var_meta_GBMI_052021_nbbkgt1.txt.gz.ctgvl	0.5121	0.05659	9.048	1.46e-19	0.004027	0.0006379	1.018	0.009102	0.005907	0.007327	Stroke (EUR Biobanks)	1039382	34503	1004879	Global Biobank Meta-analysis Initiative Meta-analysis Initiative: powering genetic discovery across human diseases. 2039	https://www.globalbiobankmeta.org/resources	https://www.sciencedirect.com/science/article/pii/S2666979X22001410?via%3Dihub
categorical.I9_CHD_NOREV.txt	0.3547	0.03926	9.037	1.62e-19	0.02042	0.002252	0.9963	0.009246	0.04676	0.007657	Major coronary heart disease event excluding revascularizations	361194	10157	351037	UK Biobank	https://docs.google.com/spreadsheets/d/1kvPoupSzsSFBNSztMzl04xMoSC3Kcx3CrjVf4yBmESU/edit?ts=5b5f17db#gid=227859291	PHESANT Transformation:NA-Notes:NA-Variable type:categorical-Phenotype ID:I9_CHD_NOREV
categorical.I9_CHD.txt	0.3547	0.03926	9.037	1.62e-19	0.02042	0.002252	0.9963	0.009246	0.04676	0.007657	Major coronary heart disease event	361194	10157	351037	UK Biobank	https://docs.google.com/spreadsheets/d/1kvPoupSzsSFBNSztMzl04xMoSC3Kcx3CrjVf4yBmESU/edit?ts=5b5f17db#gid=227859291	PHESANT Transformation:NA-Notes:NA-Variable type:categorical-Phenotype ID:I9_CHD
binary.22608_1.txt	0.5175	0.05738	9.018	1.91e-19	0.03907	0.006969	1.001	0.008554	0.04908	0.007453	Workplace very hot: Sometimes	90544	52209	38335	UK Biobank	https://docs.google.com/spreadsheets/d/1kvPoupSzsSFBNSztMzl04xMoSC3Kcx3CrjVf4yBmESU/edit?ts=5b5f17db#gid=227859291	PHESANT Transformation:22608_0 || CAT-MUL-BINARY-VAR 1 || NO_NAN Remove NA participants 270293 || Removed 357 examples != 1 but with missing value (<0) || sample 38335/52209(90544) ||-Notes:Participant asked Thinking about the place where you worked: Was it very hot? Participants were allowed to skip answering this question.-Variable type:binary
binary.2834.txt	0.5434	0.06029	9.013	2e-19	0.01995	0.003158	1.012	0.008388	0.03517	0.007246	Bilateral oophorectomy (both ovaries removed)	191515	15629	175886	UK Biobank	https://docs.google.com/spreadsheets/d/1kvPoupSzsSFBNSztMzl04xMoSC3Kcx3CrjVf4yBmESU/edit?ts=5b5f17db#gid=227859291	PHESANT Transformation:2834_0|| CAT-SINGLE || Inc(>=10): 0(175886) || Inc(>=10): 1(15629) || CAT-SINGLE-BINARY || sample 175886/15629(191515) ||-Notes:ACE touchscreen question Have you had BOTH ovaries removed? If the participant activated the Help button they were shown the message: Only enter Yes if you have had both ovaries removed. If you have only had one ovary removed you will be able to let the interviewer know later in the visit. If you are unsure of whether both ovaries have been removed, select Do not know.-Variable type:binary
binary.22502.txt	0.4742	0.05269	9.001	2.23e-19	0.04548	0.006125	0.9957	0.008048	0.04077	0.007048	Cough on most days	91787	12593	79194	UK Biobank	https://docs.google.com/spreadsheets/d/1kvPoupSzsSFBNSztMzl04xMoSC3Kcx3CrjVf4yBmESU/edit?ts=5b5f17db#gid=227859291	PHESANT Transformation:22502_0|| CAT-SINGLE || reassignments: 9=NA || Inc(>=10): 1(12593) || Inc(>=10): 0(79194) || CAT-SINGLE-BINARY || sample 79194/12593(91787) ||-Notes:Participant asked Do you cough on most days?-Variable type:binary
3062_raw.txt	-0.1773	0.01975	-8.976	2.8e-19	0.1876	0.009126	1.084	0.02154	-0.07834	0.009053	Forced vital capacity (FVC)	329404	NA	NA	UK Biobank	https://docs.google.com/spreadsheets/d/1kvPoupSzsSFBNSztMzl04xMoSC3Kcx3CrjVf4yBmESU/edit?ts=5b5f17db#gid=227859291	PHESANT Transformation:3062_0|| CONTINUOUS MAIN || CONTINUOUS || ||-Notes:FVC value calculated from blow-Variable type:continuous_raw
binary.5556.txt	-0.3937	0.04387	-8.975	2.83e-19	0.156	0.01814	1.004	0.008284	-0.02358	0.007772	FI9 : concept interpolation	35147	19701	15446	UK Biobank	https://docs.google.com/spreadsheets/d/1kvPoupSzsSFBNSztMzl04xMoSC3Kcx3CrjVf4yBmESU/edit?ts=5b5f17db#gid=227859291	PHESANT Transformation:5556_0|| CAT-SINGLE || reassignments: 1=0|2=0|3=0|4=1|5=0|-1=0 || Inc(>=10): 1(19701) || Inc(>=10): 0(15446) || CAT-SINGLE-BINARY || sample 15446/19701(35147) ||-Notes:ACE touchscreen question Age is to Years as Height is to?. Part 9 of Fluid Intelligence test. Offered choice from Long, Deep, Top, Metres or Tall.-Variable type:binary
categorical.K29.txt	0.7266	0.08103	8.967	3.03e-19	0.007627	0.001662	1.02	0.008648	0.08229	0.006605	Diagnoses - main ICD10: K29 Gastritis and duodenitis	361194	12678	348516	UK Biobank	https://docs.google.com/spreadsheets/d/1kvPoupSzsSFBNSztMzl04xMoSC3Kcx3CrjVf4yBmESU/edit?ts=5b5f17db#gid=227859291	PHESANT Transformation:NA-Notes:NA-Variable type:categorical-Phenotype ID:K29
binary.6160_5.txt	-0.3423	0.03848	-8.897	5.76e-19	0.02031	0.001889	1.02	0.008526	-0.02327	0.007546	Leisure/social activities: Other group activity	360063	80178	279885	UK Biobank	https://docs.google.com/spreadsheets/d/1kvPoupSzsSFBNSztMzl04xMoSC3Kcx3CrjVf4yBmESU/edit?ts=5b5f17db#gid=227859291	PHESANT Transformation:6160_0 || CAT-MUL-BINARY-VAR 5 || NO_NAN Remove NA participants 177 || Removed 954 examples != 5 but with missing value (<0) || sample 279885/80178(360063) ||-Notes:ACE touchscreen question Which of the following do you attend once a week or more often? (You can select more than one) The following checks were performed: If code -7 was selected, then no additional choices were allowed. If code -3 was selected, then no additional choices were allowed. If the participant activated the Help button they were shown the message: If this varies, please think about activities in the last year.-Variable type:binary
binary.6150_1.txt	0.3578	0.04033	8.873	7.12e-19	0.02013	0.002061	1.013	0.009704	0.04706	0.007497	Vascular/heart problems diagnosed by doctor: Heart attack	360420	8288	352132	UK Biobank	https://docs.google.com/spreadsheets/d/1kvPoupSzsSFBNSztMzl04xMoSC3Kcx3CrjVf4yBmESU/edit?ts=5b5f17db#gid=227859291	PHESANT Transformation:6150_0 || CAT-MUL-BINARY-VAR 1 || NO_NAN Remove NA participants 180 || Removed 594 examples != 1 but with missing value (<0) || sample 352132/8288(360420) ||-Notes:ACE touchscreen question Has a doctor ever told you that you have had any of the following conditions? (You can select more than one answer) The following checks were performed: If code -7 was selected, then no additional choices were allowed. If code -3 was selected, then no additional choices were allowed. If the participant activated the Help button they were shown the message: If you do not know if you have had any of the listed conditions, enter None of the above. You can check this with an interviewer later in the visit.-Variable type:binary
4119_raw.txt	0.1969	0.02222	8.863	7.78e-19	0.2955	0.01727	1.045	0.01466	0.1001	0.008761	Ankle spacing width (right)	114614	NA	NA	UK Biobank	https://docs.google.com/spreadsheets/d/1kvPoupSzsSFBNSztMzl04xMoSC3Kcx3CrjVf4yBmESU/edit?ts=5b5f17db#gid=227859291	PHESANT Transformation:4119_0|| CONTINUOUS MAIN || CONTINUOUS || ||-Notes:Right ankle width as indicated by the spacing between measurement transducer pads on heel-Variable type:continuous_raw
binary.20536_1.txt	0.584	0.0659	8.863	7.81e-19	0.04984	0.009678	1.004	0.007711	0.05471	0.006446	Weight change during worst episode of depression: Gained weight	56571	9708	46863	UK Biobank	https://docs.google.com/spreadsheets/d/1kvPoupSzsSFBNSztMzl04xMoSC3Kcx3CrjVf4yBmESU/edit?ts=5b5f17db#gid=227859291	PHESANT Transformation:20536_0 || CAT-SINGLE || CAT-SINGLE-BINARY-VAR: 1 || Inc(>=10): 1(9708) ||-Notes:Question asked: Did you gain or lose weight without trying, or did you stay about the same weight? Question was asked when ~F20446~ was Yes or ~F20441~ was Yes.-Variable type:binary
binary.1508_3.txt	-0.2517	0.02843	-8.853	8.53e-19	0.0638	0.003585	1.027	0.01121	-0.04902	0.007904	Coffee type: Ground coffee (include espresso, filter etc)	283449	64962	218487	UK Biobank	https://docs.google.com/spreadsheets/d/1kvPoupSzsSFBNSztMzl04xMoSC3Kcx3CrjVf4yBmESU/edit?ts=5b5f17db#gid=227859291	PHESANT Transformation:1508_0 || CAT-SINGLE || CAT-SINGLE-BINARY-VAR: 3 || Inc(>=10): 3(64962) ||-Notes:ACE touchscreen question What type of coffee do you usually drink? If the participant activated the Help button they were shown the message: If you drink more than one type of coffee, please select the one that you drink the most. If you are unsure, select Do not know. ~F1508~ was collected from participants who indicated that they drank at least 1 cup of coffee each day or less than one cup each day, as defined by their answers to ~F1498~-Variable type:binary
30250_raw.txt	0.2282	0.02582	8.835	9.99e-19	0.07606	0.008566	1.045	0.02778	0.04693	0.007924	Reticulocyte count	344729	NA	NA	UK Biobank	https://docs.google.com/spreadsheets/d/1kvPoupSzsSFBNSztMzl04xMoSC3Kcx3CrjVf4yBmESU/edit?ts=5b5f17db#gid=227859291	PHESANT Transformation:30250_0|| CONTINUOUS MAIN || CONTINUOUS || ||-Notes:Result of Reticulocytes Number assay, performed on blood sample, obtained from UK Biobank assessment centre visit. Reticulocytes count is computed from the reticulocyte per cent multiplied by the red blood cell count.-Variable type:continuous_raw
categorical.K11_GALLBILPANC.txt	0.4604	0.05211	8.834	1.01e-18	0.01483	0.002209	1.04	0.01445	0.07523	0.007058	Disorders of gallbladder, biliary tract and pancreas	361194	13922	347272	UK Biobank	https://docs.google.com/spreadsheets/d/1kvPoupSzsSFBNSztMzl04xMoSC3Kcx3CrjVf4yBmESU/edit?ts=5b5f17db#gid=227859291	PHESANT Transformation:NA-Notes:NA-Variable type:categorical-Phenotype ID:K11_GALLBILPANC
binary.20111_101.txt	-0.6049	0.06917	-8.745	2.23e-18	0.009653	0.001952	0.9969	0.008061	-0.04635	0.007332	Illnesses of siblings: None of the above (group 2)	284896	240056	44840	UK Biobank	https://docs.google.com/spreadsheets/d/1kvPoupSzsSFBNSztMzl04xMoSC3Kcx3CrjVf4yBmESU/edit?ts=5b5f17db#gid=227859291	PHESANT Transformation:20111_0 || CAT-MUL-BINARY-VAR 101 || NO_NAN Remove NA participants 52692 || Removed 23607 examples != 101 but with missing value (<0) || sample 44840/240056(284896) || SKIP_val:-21 < 0 || SKIP_val:-23 < 0 ||-Notes:This field contains the combined results of 2 ACE touchscreen questions, both asked Have any of your brothers or sisters suffered from any of the following diseases? (You can select more than one answer) for different sets of illnesses. For convenience, the illnesses were arbitrarily divided into two sets: Group 1 : Heart disease, Stroke, High blood pressure, Chronic bronchitis/emphysema, Alzheimer's disease/dementia, Diabetes. Group 2 : Parkinson's disease, Severe Depression, Lung cancer, Bowel cancer, Prostate cancer, Breast cancer. If any of codes -11, -13 or -17 were selected then no additional Group 1 choices were allowed. If any of codes -21, -23 or -27 were selected then no additional Group 2 choices were allowed. If the participant activated the Help button they were shown the message: Answer this question for blood relations only. Include any sisters or brothers who have died. If you are not sure if your sisters or brothers suffered from any of the listed illnesses please select Do not know. If more than one sister or brother has suffered from any of the listed illnesses, you only need to select the illness once. The information was collected from participants who indicated they were not adopted as a child, as defined by their answers to ~F1767~ and that they had at least one natural brother or sister, as defined by their answers to ~F1873~ and ~F1883~.-Variable type:binary
categorical.N39.txt	0.5672	0.06495	8.733	2.49e-18	0.008877	0.001627	1.001	0.007742	0.05132	0.006804	Diagnoses - main ICD10: N39 Other disorders of urinary system	361194	10551	350643	UK Biobank	https://docs.google.com/spreadsheets/d/1kvPoupSzsSFBNSztMzl04xMoSC3Kcx3CrjVf4yBmESU/edit?ts=5b5f17db#gid=227859291	PHESANT Transformation:NA-Notes:NA-Variable type:categorical-Phenotype ID:N39
20154_raw.txt	-0.2152	0.02475	-8.693	3.53e-18	0.1859	0.01029	1.028	0.01076	-0.04594	0.007401	Forced expiratory volume in 1-second (FEV1), predicted percentage	117241	NA	NA	UK Biobank	https://docs.google.com/spreadsheets/d/1kvPoupSzsSFBNSztMzl04xMoSC3Kcx3CrjVf4yBmESU/edit?ts=5b5f17db#gid=227859291	PHESANT Transformation:20154_0|| CONTINUOUS MAIN || CONTINUOUS || ||-Notes:This value was only calculated for samples with non-missing predicted Forced Expiratory Volume in 1-second, using derived variables Force Expiratory Volume in 1-second (FEV1) and predicted Forced Expiratory Volume in 1-second (pred.FEV1). It is defined as the Force Expiratory Volume in 1-second divided by the Percent predicted Forced Expiratory Volume in 1-second multiplied by 100: FEV1 /pred.FEV1 * 100 This derived data field has come from Professor Martin Tobin at the University of Leicester.-Variable type:continuous_raw
binary.6138_5.txt	0.4119	0.04741	8.689	3.65e-18	0.01308	0.001831	1.004	0.008328	0.02769	0.006516	Qualifications: NVQ or HND or HNC or equivalent	357549	66544	291005	UK Biobank	https://docs.google.com/spreadsheets/d/1kvPoupSzsSFBNSztMzl04xMoSC3Kcx3CrjVf4yBmESU/edit?ts=5b5f17db#gid=227859291	PHESANT Transformation:6138_0 || CAT-MUL-BINARY-VAR 5 || NO_NAN Remove NA participants 510 || Removed 3135 examples != 5 but with missing value (<0) || sample 291005/66544(357549) ||-Notes:ACE touchscreen question Which of the following qualifications do you have? (You can select more than one) The following checks were performed: If code -7 was selected, then no additional choices were allowed. If code -3 was selected, then no additional choices were allowed. If the participant activated the Help button they were shown the message: A levels/AS levels and equivalent includes the Higher School Certificate O levels/GCSEs and equivalent includes the School Certificate.-Variable type:binary
binary.20548_7.txt	0.6702	0.07724	8.677	4.05e-18	0.02226	0.004903	0.9895	0.008214	0.06173	0.006883	Manifestations of mania or irritability: I was easily distracted	114422	9162	105260	UK Biobank	https://docs.google.com/spreadsheets/d/1kvPoupSzsSFBNSztMzl04xMoSC3Kcx3CrjVf4yBmESU/edit?ts=5b5f17db#gid=227859291	PHESANT Transformation:20548_0 || CAT-MUL-BINARY-VAR 7 || Indicator name x20502_0_0 || Remove indicator var NAs: 243128 || Remove indicator var <0: 3644 || Removed 0 examples != 7 but with missing value (<0) || sample 105260/9162(114422) ||-Notes:Question asked: Please try to remember a period when you were in a high or irritable state and select all of the following that apply: Participant was offered a set of options which have been combined here into a single answer Question was asked when ~F20501~ was Yes or ~F20502~ was Yes.-Variable type:binary
binary.20111_12.txt	0.4106	0.04753	8.639	5.69e-18	0.01448	0.001913	0.998	0.007768	0.05301	0.007978	Illnesses of siblings: Severe depression	279858	20107	259751	UK Biobank	https://docs.google.com/spreadsheets/d/1kvPoupSzsSFBNSztMzl04xMoSC3Kcx3CrjVf4yBmESU/edit?ts=5b5f17db#gid=227859291	PHESANT Transformation:20111_0 || CAT-MUL-BINARY-VAR 12 || NO_NAN Remove NA participants 52692 || Removed 28645 examples != 12 but with missing value (<0) || sample 259751/20107(279858) ||-Notes:This field contains the combined results of 2 ACE touchscreen questions, both asked Have any of your brothers or sisters suffered from any of the following diseases? (You can select more than one answer) for different sets of illnesses. For convenience, the illnesses were arbitrarily divided into two sets: Group 1 : Heart disease, Stroke, High blood pressure, Chronic bronchitis/emphysema, Alzheimer's disease/dementia, Diabetes. Group 2 : Parkinson's disease, Severe Depression, Lung cancer, Bowel cancer, Prostate cancer, Breast cancer. If any of codes -11, -13 or -17 were selected then no additional Group 1 choices were allowed. If any of codes -21, -23 or -27 were selected then no additional Group 2 choices were allowed. If the participant activated the Help button they were shown the message: Answer this question for blood relations only. Include any sisters or brothers who have died. If you are not sure if your sisters or brothers suffered from any of the listed illnesses please select Do not know. If more than one sister or brother has suffered from any of the listed illnesses, you only need to select the illness once. The information was collected from participants who indicated they were not adopted as a child, as defined by their answers to ~F1767~ and that they had at least one natural brother or sister, as defined by their answers to ~F1873~ and ~F1883~.-Variable type:binary
binary.1980.txt	0.2439	0.02824	8.636	5.84e-18	0.07322	0.004511	1.011	0.0138	0.1648	0.008917	Worrier / anxious feelings	351833	199463	152370	UK Biobank	https://docs.google.com/spreadsheets/d/1kvPoupSzsSFBNSztMzl04xMoSC3Kcx3CrjVf4yBmESU/edit?ts=5b5f17db#gid=227859291	PHESANT Transformation:1980_0|| CAT-SINGLE || Inc(>=10): 0(152370) || Inc(>=10): 1(199463) || CAT-SINGLE-BINARY || sample 152370/199463(351833) ||-Notes:ACE touchscreen question Are you a worrier? If the participant activated the Help button they were shown the message: Work through these questions quickly and do not think about the exact meaning of the question-Variable type:binary
binary.20110_6.txt	0.5403	0.06258	8.633	5.96e-18	0.01104	0.00206	1.005	0.007658	0.04711	0.006817	Illnesses of mother: Chronic bronchitis/emphysema	331008	19637	311371	UK Biobank	https://docs.google.com/spreadsheets/d/1kvPoupSzsSFBNSztMzl04xMoSC3Kcx3CrjVf4yBmESU/edit?ts=5b5f17db#gid=227859291	PHESANT Transformation:20110_0 || CAT-MUL-BINARY-VAR 6 || NO_NAN Remove NA participants 6165 || Removed 24021 examples != 6 but with missing value (<0) || sample 311371/19637(331008) || SKIP_val:-13 < 0 ||-Notes:This field contains the combined results of 2 ACE touchscreen questions, both asked Has/did your mother ever suffer from? (You can select more than one answer) for different sets of illnesses. For convenience, the illnesses were arbitrarily divided into two sets: Group 1 : Heart disease, Stroke, High blood pressure, Chronic bronchitis/emphysema, Alzheimer's disease/dementia, Diabetes. Group 2 : Parkinson's disease, Severe Depression, Lung cancer, Bowel cancer, Breast cancer. If any of codes -11, -13 or -17 were selected then no additional Group 1 choices were allowed. If any of codes -21, -23 or -27 were selected then no additional Group 2 choices were allowed. If the participant activated the Help button they were shown the message: Answer this question for blood relations only. If you are not sure if your mother suffered from any of the listed illnesses please select Do not know. If you know your mother suffered from certain listed illnesses but are unsure about others, only select the ones you are sure about. The information was collected from participants who indicated they were not adopted as a child, as defined by their answers to ~F1767~ and who indicated whether their natural mother was still alive or had died, as defined by their answers to ~F1835~. Note that although Prostate cancer is present in ~C1010~, participants were not presented with this option when selecting Mother illnesses.-Variable type:binary
binary.22607_0.txt	-0.429	0.04975	-8.624	6.46e-18	0.03649	0.005972	1.003	0.007689	-0.03966	0.006521	Workplace very cold: Rarely/never	90696	77053	13643	UK Biobank	https://docs.google.com/spreadsheets/d/1kvPoupSzsSFBNSztMzl04xMoSC3Kcx3CrjVf4yBmESU/edit?ts=5b5f17db#gid=227859291	PHESANT Transformation:22607_0 || CAT-MUL-BINARY-VAR 0 || NO_NAN Remove NA participants 270311 || Removed 187 examples != 0 but with missing value (<0) || sample 13643/77053(90696) ||-Notes:Participant asked Thinking about the place where you worked: Was it very cold? Participants were allowed to skip answering this question.-Variable type:binary
binary.4990.txt	-0.2911	0.03382	-8.609	7.38e-18	0.08695	0.006527	1.004	0.00831	-0.03013	0.007779	FI6 : conditional arithmetic	102181	69944	32237	UK Biobank	https://docs.google.com/spreadsheets/d/1kvPoupSzsSFBNSztMzl04xMoSC3Kcx3CrjVf4yBmESU/edit?ts=5b5f17db#gid=227859291	PHESANT Transformation:4990_0|| CAT-SINGLE || reassignments: 68=0|69=1|70=0|71=0|72=0|-1=0 || Inc(>=10): 0(32237) || Inc(>=10): 1(69944) || CAT-SINGLE-BINARY || sample 32237/69944(102181) ||-Notes:ACE touchscreen question If sixty is more than half of seventy-five, multiply twenty-three by three. If not subtract 15 from eighty-five. Is the answer?. Part 6 of Fluid Intelligence test. Offered choice from 68, 69, 70, 71, 72.-Variable type:binary
binary.1468_5.txt	0.2862	0.03325	8.607	7.49e-18	0.03562	0.002426	1.015	0.009053	0.05282	0.007323	Cereal type: Other (e.g. Cornflakes, Frosties)	299898	58105	241793	UK Biobank	https://docs.google.com/spreadsheets/d/1kvPoupSzsSFBNSztMzl04xMoSC3Kcx3CrjVf4yBmESU/edit?ts=5b5f17db#gid=227859291	PHESANT Transformation:1468_0 || CAT-SINGLE || CAT-SINGLE-BINARY-VAR: 5 || Inc(>=10): 5(58105) ||-Notes:ACE touchscreen question What type of cereal do you mainly eat? If the participant activated the Help button they were shown the message: If you eat more than one type of cereal, please select the one that you eat the most. If you are unsure, select Do not know. ~F1468~ was collected from all participants except those who indicated that they do not eat cereal or less than one bowl of cereal each week, as defined by their answers to ~F1458~-Variable type:binary
binary.6153_1.txt	0.4519	0.05264	8.585	9.09e-18	0.05339	0.008233	1.044	0.02924	0.05662	0.009933	Medication for cholesterol, blood pressure, diabetes, or take exogenous hormones: Cholesterol lowering medication	193148	24247	168901	UK Biobank	https://docs.google.com/spreadsheets/d/1kvPoupSzsSFBNSztMzl04xMoSC3Kcx3CrjVf4yBmESU/edit?ts=5b5f17db#gid=227859291	PHESANT Transformation:6153_0 || CAT-MUL-BINARY-VAR 1 || NO_NAN Remove NA participants 167294 || Removed 752 examples != 1 but with missing value (<0) || sample 168901/24247(193148) ||-Notes:ACE touchscreen question Do you regularly take any of the following medications? (You can select more than one answer) The following checks were performed: If code -7 was selected, then no additional choices were allowed. If code -1 was selected, then no additional choices were allowed. If code -3 was selected, then no additional choices were allowed. If the participant activated the Help button they were shown the message: If you are not sure if you take any of the types of medications, enter Do not know. You will be asked to provide all of the medications that you take later in the visit.-Variable type:binary
binary.6153_2.txt	0.2341	0.02745	8.531	1.45e-17	0.1087	0.006542	1.04	0.01379	0.06388	0.008324	Medication for cholesterol, blood pressure, diabetes, or take exogenous hormones: Blood pressure medication	193148	33519	159629	UK Biobank	https://docs.google.com/spreadsheets/d/1kvPoupSzsSFBNSztMzl04xMoSC3Kcx3CrjVf4yBmESU/edit?ts=5b5f17db#gid=227859291	PHESANT Transformation:6153_0 || CAT-MUL-BINARY-VAR 2 || NO_NAN Remove NA participants 167294 || Removed 752 examples != 2 but with missing value (<0) || sample 159629/33519(193148) ||-Notes:ACE touchscreen question Do you regularly take any of the following medications? (You can select more than one answer) The following checks were performed: If code -7 was selected, then no additional choices were allowed. If code -1 was selected, then no additional choices were allowed. If code -3 was selected, then no additional choices were allowed. If the participant activated the Help button they were shown the message: If you are not sure if you take any of the types of medications, enter Do not know. You will be asked to provide all of the medications that you take later in the visit.-Variable type:binary
binary.20425.txt	0.3462	0.04061	8.525	1.53e-17	0.05816	0.006438	1.001	0.008209	0.1052	0.007608	Ever worried more than most people would in similar situation	98990	25623	73367	UK Biobank	https://docs.google.com/spreadsheets/d/1kvPoupSzsSFBNSztMzl04xMoSC3Kcx3CrjVf4yBmESU/edit?ts=5b5f17db#gid=227859291	PHESANT Transformation:20425_0|| CAT-SINGLE || Inc(>=10): 0(73367) || Inc(>=10): 1(25623) || CAT-SINGLE-BINARY || sample 73367/25623(98990) ||-Notes:Question asked: People differ a lot in how much they worry about things. Did you ever have a time when you worried a lot more than most people would in your situation?-Variable type:binary
20151_raw.txt	-0.1693	0.01997	-8.476	2.33e-17	0.2325	0.01139	1.09	0.02165	-0.08518	0.008706	Forced vital capacity (FVC), Best measure	272338	NA	NA	UK Biobank	https://docs.google.com/spreadsheets/d/1kvPoupSzsSFBNSztMzl04xMoSC3Kcx3CrjVf4yBmESU/edit?ts=5b5f17db#gid=227859291	PHESANT Transformation:20151_0|| CONTINUOUS MAIN || CONTINUOUS || ||-Notes:Highest measure from the array of values for Forced Vital Capacity (FVC) (~F3062~), which was acceptable according to corresponding acceptability field (~F3061~). A blow was deemed acceptable if recorded as 0 (no problems) or 32 (0x20 - USER_ACCEPTED). This derived data field has come from Professor Martin Tobin at the University of Leicester.-Variable type:continuous_raw
binary.20003_1140861958.txt	0.3936	0.04645	8.473	2.39e-17	0.02849	0.003965	1.044	0.0261	0.04389	0.009092	Treatment/medication code: simvastatin	361141	40921	320220	UK Biobank	https://docs.google.com/spreadsheets/d/1kvPoupSzsSFBNSztMzl04xMoSC3Kcx3CrjVf4yBmESU/edit?ts=5b5f17db#gid=227859291	PHESANT Transformation:20003_0 || CAT-MUL-BINARY-VAR 1140861958 || Indicator name x137_0_0 || Remove indicator var NAs: 53 || Remove indicator var <0: 0 || Removed 0 examples != 1140861958 but with missing value (<0) || sample 320220/40921(361141) ||-Notes:Code for treatment Negative codes indicate free-text entry.-Variable type:binary
categorical.K11_OTHGASTR.txt	0.6568	0.07797	8.424	3.65e-17	0.006717	0.001517	1.012	0.008161	0.0784	0.006695	Other gastritis (incl. Duodenitis)	361194	10518	350676	UK Biobank	https://docs.google.com/spreadsheets/d/1kvPoupSzsSFBNSztMzl04xMoSC3Kcx3CrjVf4yBmESU/edit?ts=5b5f17db#gid=227859291	PHESANT Transformation:NA-Notes:NA-Variable type:categorical-Phenotype ID:K11_OTHGASTR
30240_raw.txt	0.2266	0.02697	8.405	4.27e-17	0.06425	0.007653	1.039	0.02571	0.0487	0.007755	Reticulocyte percentage	344728	NA	NA	UK Biobank	https://docs.google.com/spreadsheets/d/1kvPoupSzsSFBNSztMzl04xMoSC3Kcx3CrjVf4yBmESU/edit?ts=5b5f17db#gid=227859291	PHESANT Transformation:30240_0|| CONTINUOUS MAIN || CONTINUOUS || ||-Notes:Result of Reticulocytes Percentage assay, performed on blood sample, obtained from UK Biobank assessment centre visit. Reticulocytes (Percentage) is the number of reticulocytes as a percentage of red blood cells.-Variable type:continuous_raw
biomarkers-30870-both_sexes-irnt.tsv.bgz	0.2445	0.02923	8.365	5.99e-17	0.2111	0.03746	1.395	0.1323	0.09968	0.01092	Triglycerides	400639	400639	NA	UK Biobank (EUR)	https://pan-ukb-us-east-1.s3.amazonaws.com/sumstats_flat_files/biomarkers-30870-both_sexes-irnt.tsv.bgz	EUR: biomarkers : 30870 : Biological samples > Assay results > Blood assays > Blood biochemistry
binary.22607_2.txt	0.6314	0.0758	8.329	8.13e-17	0.02782	0.006074	1.011	0.007838	0.04839	0.006571	Workplace very cold: Often	90188	7881	82307	UK Biobank	https://docs.google.com/spreadsheets/d/1kvPoupSzsSFBNSztMzl04xMoSC3Kcx3CrjVf4yBmESU/edit?ts=5b5f17db#gid=227859291	PHESANT Transformation:22607_0 || CAT-MUL-BINARY-VAR 2 || NO_NAN Remove NA participants 270311 || Removed 696 examples != 2 but with missing value (<0) || sample 82307/7881(90188) || SKIP_val:-121 < 0 ||-Notes:Participant asked Thinking about the place where you worked: Was it very cold? Participants were allowed to skip answering this question.-Variable type:binary
binary.22611_2.txt	0.5872	0.07052	8.327	8.31e-17	0.0317	0.006985	1.007	0.008654	0.03678	0.006693	Workplace had a lot of cigarette smoke from other people smoking: Often	89803	14941	74862	UK Biobank	https://docs.google.com/spreadsheets/d/1kvPoupSzsSFBNSztMzl04xMoSC3Kcx3CrjVf4yBmESU/edit?ts=5b5f17db#gid=227859291	PHESANT Transformation:22611_0 || CAT-MUL-BINARY-VAR 2 || NO_NAN Remove NA participants 270296 || Removed 1096 examples != 2 but with missing value (<0) || sample 74862/14941(89803) || SKIP_val:-121 < 0 ||-Notes:Participant asked Thinking about the place where you worked: Was there a lot of cigarette smoke from other people smoking? Participants were allowed to skip answering this question.-Variable type:binary
Stroke_Bothsex_inv_var_meta_GBMI_052021_nbbkgt1.txt.gz.ctgvl	0.3656	0.04392	8.325	8.45e-17	0.004369	0.0005118	1.022	0.008943	0.01366	0.007081	Stroke (All Biobanks)	1370901	60176	1310725	Global Biobank Meta-analysis Initiative Meta-analysis Initiative: powering genetic discovery across human diseases. 2040	https://www.globalbiobankmeta.org/resources	https://www.sciencedirect.com/science/article/pii/S2666979X22001410?via%3Dihub
biomarkers-30830-both_sexes-irnt.tsv.bgz	-0.172	0.02066	-8.324	8.52e-17	0.2262	0.02865	1.363	0.1153	-0.05609	0.01243	SHBG	363650	363650	NA	UK Biobank (EUR)	https://pan-ukb-us-east-1.s3.amazonaws.com/sumstats_flat_files/biomarkers-30830-both_sexes-irnt.tsv.bgz	EUR: biomarkers : 30830 : Biological samples > Assay results > Blood assays > Blood biochemistry
binary.20110_100.txt	-0.3405	0.0411	-8.285	1.18e-16	0.01739	0.00198	1.021	0.009064	-0.04426	0.007597	Illnesses of mother: None of the above (group 1)	332611	138291	194320	UK Biobank	https://docs.google.com/spreadsheets/d/1kvPoupSzsSFBNSztMzl04xMoSC3Kcx3CrjVf4yBmESU/edit?ts=5b5f17db#gid=227859291	PHESANT Transformation:20110_0 || CAT-MUL-BINARY-VAR 100 || NO_NAN Remove NA participants 6165 || Removed 22418 examples != 100 but with missing value (<0) || sample 194320/138291(332611) ||-Notes:This field contains the combined results of 2 ACE touchscreen questions, both asked Has/did your mother ever suffer from? (You can select more than one answer) for different sets of illnesses. For convenience, the illnesses were arbitrarily divided into two sets: Group 1 : Heart disease, Stroke, High blood pressure, Chronic bronchitis/emphysema, Alzheimer's disease/dementia, Diabetes. Group 2 : Parkinson's disease, Severe Depression, Lung cancer, Bowel cancer, Breast cancer. If any of codes -11, -13 or -17 were selected then no additional Group 1 choices were allowed. If any of codes -21, -23 or -27 were selected then no additional Group 2 choices were allowed. If the participant activated the Help button they were shown the message: Answer this question for blood relations only. If you are not sure if your mother suffered from any of the listed illnesses please select Do not know. If you know your mother suffered from certain listed illnesses but are unsure about others, only select the ones you are sure about. The information was collected from participants who indicated they were not adopted as a child, as defined by their answers to ~F1767~ and who indicated whether their natural mother was still alive or had died, as defined by their answers to ~F1835~. Note that although Prostate cancer is present in ~C1010~, participants were not presented with this option when selecting Mother illnesses.-Variable type:binary
binary.2463.txt	0.3389	0.04127	8.211	2.19e-16	0.01691	0.00217	1.012	0.009351	0.02445	0.006845	Fractured/broken bones in last 5 years	359241	34780	324461	UK Biobank	https://docs.google.com/spreadsheets/d/1kvPoupSzsSFBNSztMzl04xMoSC3Kcx3CrjVf4yBmESU/edit?ts=5b5f17db#gid=227859291	PHESANT Transformation:2463_0|| CAT-SINGLE || Inc(>=10): 0(324461) || Inc(>=10): 1(34780) || CAT-SINGLE-BINARY || sample 324461/34780(359241) ||-Notes:ACE touchscreen question Have you fractured/broken any bones in the last 5 years?-Variable type:binary
binary.2227.txt	0.6802	0.08316	8.18	2.85e-16	0.007582	0.001778	1.037	0.008599	0.08212	0.007213	Other eye problems	360134	51720	308414	UK Biobank	https://docs.google.com/spreadsheets/d/1kvPoupSzsSFBNSztMzl04xMoSC3Kcx3CrjVf4yBmESU/edit?ts=5b5f17db#gid=227859291	PHESANT Transformation:2227_0|| CAT-SINGLE || Inc(>=10): 1(51720) || Inc(>=10): 0(308414) || CAT-SINGLE-BINARY || sample 308414/51720(360134) ||-Notes:ACE touchscreen question Do you have any other problems with your eyes or eyesight?-Variable type:binary
binary.6177_1.txt	0.3436	0.04206	8.169	3.1e-16	0.07262	0.01034	1.061	0.02963	0.0649	0.009719	Medication for cholesterol, blood pressure or diabetes: Cholesterol lowering medication	165340	38057	127283	UK Biobank	https://docs.google.com/spreadsheets/d/1kvPoupSzsSFBNSztMzl04xMoSC3Kcx3CrjVf4yBmESU/edit?ts=5b5f17db#gid=227859291	PHESANT Transformation:6177_0 || CAT-MUL-BINARY-VAR 1 || NO_NAN Remove NA participants 194414 || Removed 1440 examples != 1 but with missing value (<0) || sample 127283/38057(165340) || SKIP_val:-1 < 0 ||-Notes:ACE touchscreen question Do you regularly take any of the following medications? (you can select more than one answer) The following checks were performed: If code -7 was selected, then no additional choices were allowed. If code -1 was selected, then no additional choices were allowed. If code -3 was selected, then no additional choices were allowed. If the participant activated the Help button they were shown the message: If you are not sure if you take any of the types of medications, enter Do not know. You will be asked to provide all of the medications that you take later in the visit.-Variable type:binary
23108_raw.txt	-0.1604	0.0197	-8.142	3.9e-16	0.2332	0.009961	1.088	0.02499	-0.06234	0.0102	Impedance of leg (left)	354811	NA	NA	UK Biobank	https://docs.google.com/spreadsheets/d/1kvPoupSzsSFBNSztMzl04xMoSC3Kcx3CrjVf4yBmESU/edit?ts=5b5f17db#gid=227859291	PHESANT Transformation:23108_0|| CONTINUOUS MAIN || CONTINUOUS || ||-Notes:Body composition estimation by impedance measurement. Impedance of left leg, ohm Measured impedance of left leg. Range 150 - 1200 (ohms) in 1 (ohms) increments.-Variable type:continuous_raw
binary.1538_2.txt	0.3273	0.04025	8.132	4.22e-16	0.01819	0.001815	1.01	0.008728	0.01423	0.00756	Major dietary changes in the last 5 years: Yes, because of other reasons	360294	100875	259419	UK Biobank	https://docs.google.com/spreadsheets/d/1kvPoupSzsSFBNSztMzl04xMoSC3Kcx3CrjVf4yBmESU/edit?ts=5b5f17db#gid=227859291	PHESANT Transformation:1538_0 || CAT-SINGLE || CAT-SINGLE-BINARY-VAR: 2 || Inc(>=10): 2(100875) ||-Notes:ACE touchscreen question Have you made any major changes to your diet in the last 5 years?-Variable type:binary
23107_raw.txt	-0.1596	0.01967	-8.111	5.03e-16	0.2301	0.009764	1.097	0.02477	-0.06086	0.0102	Impedance of leg (right)	354817	NA	NA	UK Biobank	https://docs.google.com/spreadsheets/d/1kvPoupSzsSFBNSztMzl04xMoSC3Kcx3CrjVf4yBmESU/edit?ts=5b5f17db#gid=227859291	PHESANT Transformation:23107_0|| CONTINUOUS MAIN || CONTINUOUS || ||-Notes:Body composition estimation by impedance measurement. Impedance of right leg, oh Measured impedance of right leg. Range 150 - 1200 (ohms) in 1 (ohms) increments.-Variable type:continuous_raw
categorical.XXI_HEALTHFACTORS.txt	0.6097	0.07524	8.103	5.34e-16	0.006964	0.001542	1.013	0.007635	0.0623	0.007119	Factors influencing health status and contact with health services	361194	45947	315247	UK Biobank	https://docs.google.com/spreadsheets/d/1kvPoupSzsSFBNSztMzl04xMoSC3Kcx3CrjVf4yBmESU/edit?ts=5b5f17db#gid=227859291	PHESANT Transformation:NA-Notes:NA-Variable type:categorical-Phenotype ID:XXI_HEALTHFACTORS
binary.20544_15.txt	0.4179	0.05172	8.081	6.45e-16	0.03447	0.004778	0.9944	0.00819	0.07837	0.007552	Mental health problems ever diagnosed by a professional: Anxiety, nerves or generalized anxiety disorder	117751	16730	101021	UK Biobank	https://docs.google.com/spreadsheets/d/1kvPoupSzsSFBNSztMzl04xMoSC3Kcx3CrjVf4yBmESU/edit?ts=5b5f17db#gid=227859291	PHESANT Transformation:20544_0 || CAT-MUL-BINARY-VAR 15 || Indicator name x20400_0_0 || Remove indicator var NAs: 243105 || Removed 338 examples != 15 but with missing value (<0) || sample 101021/16730(117751) ||-Notes:Question asked: Have you been diagnosed with one or more of the following mental health problems by a professional, even if you don't have it currently? (tick all that apply): Participant was offered a set of options which have been combined here into a single answer-Variable type:binary
categorical.K52.txt	0.7244	0.08977	8.069	7.09e-16	0.006105	0.001427	0.9979	0.007615	0.04371	0.006342	Diagnoses - main ICD10: K52 Other non-infective gastro-enteritis and colitis	361194	8757	352437	UK Biobank	https://docs.google.com/spreadsheets/d/1kvPoupSzsSFBNSztMzl04xMoSC3Kcx3CrjVf4yBmESU/edit?ts=5b5f17db#gid=227859291	PHESANT Transformation:NA-Notes:NA-Variable type:categorical-Phenotype ID:K52
binary.20003_1140884488.txt	0.5445	0.06759	8.056	7.87e-16	0.007671	0.001601	0.9913	0.007613	0.04968	0.00685	Treatment/medication code: diclofenac	361141	7545	353596	UK Biobank	https://docs.google.com/spreadsheets/d/1kvPoupSzsSFBNSztMzl04xMoSC3Kcx3CrjVf4yBmESU/edit?ts=5b5f17db#gid=227859291	PHESANT Transformation:20003_0 || CAT-MUL-BINARY-VAR 1140884488 || Indicator name x137_0_0 || Remove indicator var NAs: 53 || Remove indicator var <0: 0 || Removed 0 examples != 1140884488 but with missing value (<0) || sample 353596/7545(361141) ||-Notes:Code for treatment Negative codes indicate free-text entry.-Variable type:binary
binary.22616_1.txt	0.5682	0.07086	8.019	1.07e-15	0.02717	0.005793	1.007	0.007643	0.05554	0.00676	Breathing problems during period of job: Yes	91149	6697	84452	UK Biobank	https://docs.google.com/spreadsheets/d/1kvPoupSzsSFBNSztMzl04xMoSC3Kcx3CrjVf4yBmESU/edit?ts=5b5f17db#gid=227859291	PHESANT Transformation:22616_0 || CAT-MUL-BINARY-VAR 1 || NO_NAN Remove NA participants 270045 || Removed 0 examples != 1 but with missing value (<0) || sample 84452/6697(91149) ||-Notes:Particpant asked: When you had this job, did you have problems with your breathing?-Variable type:binary
binary.20536_0.txt	-0.5711	0.07157	-7.98	1.46e-15	0.051	0.01053	0.9914	0.008747	-0.04096	0.006863	Weight change during worst episode of depression: Stayed about the same or was on a diet	56571	22981	33590	UK Biobank	https://docs.google.com/spreadsheets/d/1kvPoupSzsSFBNSztMzl04xMoSC3Kcx3CrjVf4yBmESU/edit?ts=5b5f17db#gid=227859291	PHESANT Transformation:20536_0 || CAT-SINGLE || CAT-SINGLE-BINARY-VAR: 0 || Inc(>=10): 0(22981) ||-Notes:Question asked: Did you gain or lose weight without trying, or did you stay about the same weight? Question was asked when ~F20446~ was Yes or ~F20441~ was Yes.-Variable type:binary
binary.20003_1140874744.txt	0.4142	0.05225	7.926	2.26e-15	0.01056	0.001534	1.015	0.008389	0.03701	0.007048	Treatment/medication code: gliclazide	361141	3007	358134	UK Biobank	https://docs.google.com/spreadsheets/d/1kvPoupSzsSFBNSztMzl04xMoSC3Kcx3CrjVf4yBmESU/edit?ts=5b5f17db#gid=227859291	PHESANT Transformation:20003_0 || CAT-MUL-BINARY-VAR 1140874744 || Indicator name x137_0_0 || Remove indicator var NAs: 53 || Remove indicator var <0: 0 || Removed 0 examples != 1140874744 but with missing value (<0) || sample 358134/3007(361141) ||-Notes:Code for treatment Negative codes indicate free-text entry.-Variable type:binary
binary.4968.txt	-0.3039	0.03859	-7.876	3.39e-15	0.06416	0.006034	1.007	0.008473	-0.0447	0.008022	FI4 : positional arithmetic	115690	98344	17346	UK Biobank	https://docs.google.com/spreadsheets/d/1kvPoupSzsSFBNSztMzl04xMoSC3Kcx3CrjVf4yBmESU/edit?ts=5b5f17db#gid=227859291	PHESANT Transformation:4968_0|| CAT-SINGLE || reassignments: 5=0|6=1|7=0|8=0|-1=0 || Inc(>=10): 1(98344) || Inc(>=10): 0(17346) || CAT-SINGLE-BINARY || sample 17346/98344(115690) ||-Notes:ACE touchscreen question 11 12 13 14 15 16 17 18 Divide the sixth number to the right of twelve by three. Is the answer?. Part 4 of Fluid Intelligence test. Offered choice from 5, 6, 7, or 8.-Variable type:binary
Biobank2-British-FracA-As-C-Gwas-SumStats.txt	0.2647	0.03367	7.863	3.74e-15	0.02379	0.002224	1.006	0.01009	0.01889	0.007155	Bone fractures	426824	NA	NA	GEFOS	http://www.gefos.org/?q=content/data-release-2018	The GEnetic Factors for OSteoporosis (GEFOS) Consortium is a large international collaboration comprising numerous research groups. Osteoporosis is a common age-related complex disease with a strong genetic component. The UK Biobank is a health resource from the United Kingdom that has genetic data and phenotype measurements in 500,000 individuals, representative of the general population. We analyzed the full batch of genetic data, including genotyping and imputed data in up to 426,824 participants. We performed genome-wide association studies on bone mineral density estimated from quantitative heel ultrasounds (eBMD) and from bone fractures.
5984_raw.txt	-0.6974	0.08901	-7.835	4.69e-15	0.03808	0.01026	1.014	0.007305	-0.1037	0.006755	ECG, load	53843	NA	NA	UK Biobank	https://docs.google.com/spreadsheets/d/1kvPoupSzsSFBNSztMzl04xMoSC3Kcx3CrjVf4yBmESU/edit?ts=5b5f17db#gid=227859291	PHESANT Transformation:5984_0|| INTEGER || CONTINUOUS || ||-Notes:ECG, load The Bike Test consists of many phases. A phase is generally divided into number of stages. At various points during the test, called trends, readings about heart rate, workload etc are recorded. This field contains load in Watts at the time of the trend entry.-Variable type:continuous_raw
VTE_Bothsex_inv_var_meta_GBMI_052021_nbbkgt1.txt.gz.ctgvl	0.2589	0.03327	7.782	7.12e-15	0.009395	0.001249	1.026	0.01697	0.01999	0.00742	VTE (All Biobanks)	1063277	27987	1035290	Global Biobank Meta-analysis Initiative Meta-analysis Initiative: powering genetic discovery across human diseases. 2044	https://www.globalbiobankmeta.org/resources	https://www.sciencedirect.com/science/article/pii/S2666979X22001410?via%3Dihub
categorical.COLITNONINFNAS.txt	0.7381	0.09542	7.735	1.03e-14	0.005589	0.001382	0.999	0.007628	0.04345	0.0062	Noninfectious colitis NAS	361194	8945	352249	UK Biobank	https://docs.google.com/spreadsheets/d/1kvPoupSzsSFBNSztMzl04xMoSC3Kcx3CrjVf4yBmESU/edit?ts=5b5f17db#gid=227859291	PHESANT Transformation:NA-Notes:NA-Variable type:categorical-Phenotype ID:COLITNONINFNAS
binary.22619_0.txt	0.5108	0.06618	7.719	1.17e-14	0.02711	0.005993	1.006	0.007605	0.04438	0.00657	Breathing problems responsible for leaving job: No	91149	5412	85737	UK Biobank	https://docs.google.com/spreadsheets/d/1kvPoupSzsSFBNSztMzl04xMoSC3Kcx3CrjVf4yBmESU/edit?ts=5b5f17db#gid=227859291	PHESANT Transformation:22619_0 || CAT-MUL-BINARY-VAR 0 || Indicator name x22616_0_0 || Remove indicator var NAs: 270045 || Remove indicator var <0: 0 || Removed 0 examples != 0 but with missing value (<0) || sample 85737/5412(91149) ||-Notes:Participants who indicated they had breathing problems during a job were asked: Did you leave this job because of breathing problems? Question only asked if participant has value Yes in ~F22616~-Variable type:binary
binary.6152_5.txt	0.4598	0.05957	7.718	1.18e-14	0.009804	0.001888	1.021	0.01297	0.035	0.007144	Blood clot, DVT, bronchitis, emphysema, asthma, rhinitis, eczema, allergy diagnosed by doctor: Blood clot in the leg (DVT)	360527	7386	353141	UK Biobank	https://docs.google.com/spreadsheets/d/1kvPoupSzsSFBNSztMzl04xMoSC3Kcx3CrjVf4yBmESU/edit?ts=5b5f17db#gid=227859291	PHESANT Transformation:6152_0 || CAT-MUL-BINARY-VAR 5 || NO_NAN Remove NA participants 181 || Removed 486 examples != 5 but with missing value (<0) || sample 353141/7386(360527) || SKIP_val:-3 < 0 ||-Notes:ACE touchscreen question Has a doctor ever told you that you have had any of the following conditions? (You can select more than one answer) The following checks were performed: If code -7 was selected, then no additional choices were allowed. If code -3 was selected, then no additional choices were allowed. If the participant activated the Help button they were shown the message: If you do not know if you have had any of the listed conditions, enter None of the above. You can check this with an interviewer later in the visit.-Variable type:binary
binary.20002_1094.txt	0.4573	0.05929	7.713	1.23e-14	0.009628	0.001928	1.021	0.01275	0.03534	0.007101	Non-cancer illness code, self-reported: deep venous thrombosis (dvt)	361141	7237	353904	UK Biobank	https://docs.google.com/spreadsheets/d/1kvPoupSzsSFBNSztMzl04xMoSC3Kcx3CrjVf4yBmESU/edit?ts=5b5f17db#gid=227859291	PHESANT Transformation:20002_0 || CAT-MUL-BINARY-VAR 1094 || Indicator name x135_0_0 || Remove indicator var NAs: 53 || Remove indicator var <0: 0 || Removed 0 examples != 1094 but with missing value (<0) || sample 353904/7237(361141) ||-Notes:Code for non-cancer illness. If the participant was uncertain of the type of illness they had had, then they described it to the interviewer (a trained nurse) who attempted to place it within the coding tree. If the illness could not be located in the coding tree then the interviewer entered a free-text description of it. These free-text descriptions were subsequently examined by a doctor and, where possible, matched to entries in the coding tree. Free-text descriptions which could not be matched with very high probability have been marked as unclassifiable.-Variable type:binary
EUR_toothache.txt.pre_ctgvl.freqs.ctgvl	0.4698	0.06095	7.709	1.27e-14	0.04793	0.007666	1.029	0.008596	0.06995	0.006949	Toothache	461031	18959	442072	UK Biobank	https://data.bris.ac.uk/data/dataset/2j2rqgzedxlq02oqbb4vmycnc2	UK Biobank GWAS on toothache
categorical.N92.txt	0.5834	0.07583	7.694	1.43e-14	0.006579	0.001573	1.002	0.008203	0.03127	0.006512	Diagnoses - main ICD10: N92 Excessive, frequent and irregular menstruation	361194	8475	352719	UK Biobank	https://docs.google.com/spreadsheets/d/1kvPoupSzsSFBNSztMzl04xMoSC3Kcx3CrjVf4yBmESU/edit?ts=5b5f17db#gid=227859291	PHESANT Transformation:NA-Notes:NA-Variable type:categorical-Phenotype ID:N92
biomarkers-30710-both_sexes-irnt.tsv.bgz	0.3118	0.04062	7.677	1.63e-14	0.1718	0.03738	1.343	0.144	0.1312	0.01516	C-reactive protein	400094	400094	NA	UK Biobank (EUR)	https://pan-ukb-us-east-1.s3.amazonaws.com/sumstats_flat_files/biomarkers-30710-both_sexes-irnt.tsv.bgz	EUR: biomarkers : 30710 : Biological samples > Assay results > Blood assays > Blood biochemistry
binary.20544_6.txt	0.594	0.07749	7.665	1.79e-14	0.01954	0.00469	1.007	0.008166	0.05855	0.00643	Mental health problems ever diagnosed by a professional: Panic attacks	117722	6518	111204	UK Biobank	https://docs.google.com/spreadsheets/d/1kvPoupSzsSFBNSztMzl04xMoSC3Kcx3CrjVf4yBmESU/edit?ts=5b5f17db#gid=227859291	PHESANT Transformation:20544_0 || CAT-MUL-BINARY-VAR 6 || Indicator name x20400_0_0 || Remove indicator var NAs: 243105 || Removed 367 examples != 6 but with missing value (<0) || sample 111204/6518(117722) || SKIP_val:-818 < 0 ||-Notes:Question asked: Have you been diagnosed with one or more of the following mental health problems by a professional, even if you don't have it currently? (tick all that apply): Participant was offered a set of options which have been combined here into a single answer-Variable type:binary
binary.1418_2.txt	-0.3543	0.04625	-7.66	1.86e-14	0.01309	0.001553	0.9987	0.008086	-0.007193	0.007205	Milk type used: Semi-skimmed	360806	234870	125936	UK Biobank	https://docs.google.com/spreadsheets/d/1kvPoupSzsSFBNSztMzl04xMoSC3Kcx3CrjVf4yBmESU/edit?ts=5b5f17db#gid=227859291	PHESANT Transformation:1418_0 || CAT-SINGLE || CAT-SINGLE-BINARY-VAR: 2 || Inc(>=10): 2(234870) ||-Notes:ACE touchscreen question What type of milk do you mainly use? If the participant activated the Help button they were shown the message: If you use more than one type of milk, please select the one that you drink the most. If you are unsure, select Do not know.-Variable type:binary
2867_raw.txt	-0.4069	0.0534	-7.619	2.55e-14	0.03753	0.006873	1.011	0.008097	-0.0232	0.006662	Age started smoking in former smokers	88898	NA	NA	UK Biobank	https://docs.google.com/spreadsheets/d/1kvPoupSzsSFBNSztMzl04xMoSC3Kcx3CrjVf4yBmESU/edit?ts=5b5f17db#gid=227859291	PHESANT Transformation:2867_0|| INTEGER || reassignments: -1=NA|-3=NA || CONTINUOUS || ||-Notes:ACE touchscreen question How old were you when you first started smoking on most days? The following checks were performed: If answer If answer > Participants age then rejected If answer ~F2867~ was collected from participants who indicated that in the past they smoked on most or all days, as defined by their answers to ~F1249~-Variable type:continuous_raw
binary.20003_1140861998.txt	0.2904	0.03832	7.58	3.46e-14	0.01901	0.002831	1.002	0.01109	0.04366	0.007236	Treatment/medication code: ventolin 100micrograms inhaler	361141	10380	350761	UK Biobank	https://docs.google.com/spreadsheets/d/1kvPoupSzsSFBNSztMzl04xMoSC3Kcx3CrjVf4yBmESU/edit?ts=5b5f17db#gid=227859291	PHESANT Transformation:20003_0 || CAT-MUL-BINARY-VAR 1140861998 || Indicator name x137_0_0 || Remove indicator var NAs: 53 || Remove indicator var <0: 0 || Removed 0 examples != 1140861998 but with missing value (<0) || sample 350761/10380(361141) ||-Notes:Code for treatment Negative codes indicate free-text entry.-Variable type:binary
3872_raw.txt	-0.4998	0.06599	-7.574	3.61e-14	0.103	0.02163	1.004	0.007524	-0.02204	0.00716	Age of primiparous women at birth of child	25545	NA	NA	UK Biobank	https://docs.google.com/spreadsheets/d/1kvPoupSzsSFBNSztMzl04xMoSC3Kcx3CrjVf4yBmESU/edit?ts=5b5f17db#gid=227859291	PHESANT Transformation:3872_0|| INTEGER || reassignments: -4=NA|-3=NA || CONTINUOUS || ||-Notes:ACE touchscreen question How old were you when you had your child? The following checks were performed: If answer If answer > Participants age then rejected If answer > 65 then rejected If answer If answer If answer > 48 then participant asked to confirm If answer > Age when periods stopped then participant asked to confirm ~F3872~ was collected from women who indicated they had given birth to only one child, as defined by their answers to ~F2734~-Variable type:continuous_raw
categorical.II_NEOPLASM.txt	0.2963	0.03916	7.566	3.84e-14	0.01689	0.002164	1.005	0.01013	0.0362	0.007279	Neoplasms	361194	70178	291016	UK Biobank	https://docs.google.com/spreadsheets/d/1kvPoupSzsSFBNSztMzl04xMoSC3Kcx3CrjVf4yBmESU/edit?ts=5b5f17db#gid=227859291	PHESANT Transformation:NA-Notes:NA-Variable type:categorical-Phenotype ID:II_NEOPLASM
binary.2345.txt	0.3664	0.04881	7.507	6.03e-14	0.01233	0.001891	1.018	0.008619	0.065	0.006279	Ever had bowel cancer screening	355353	114475	240878	UK Biobank	https://docs.google.com/spreadsheets/d/1kvPoupSzsSFBNSztMzl04xMoSC3Kcx3CrjVf4yBmESU/edit?ts=5b5f17db#gid=227859291	PHESANT Transformation:2345_0|| CAT-SINGLE || Inc(>=10): 1(114475) || Inc(>=10): 0(240878) || CAT-SINGLE-BINARY || sample 240878/114475(355353) ||-Notes:ACE touchscreen question Have you ever had a screening test for bowel (colorectal) cancer? (Please include tests for blood in the stool/faeces or a colonoscopy or a sigmoidoscopy) If the participant activated the Help button they were shown the message: Screening tests for bowel or colorectal cancer include: - FOBT (faecal occult blood test) - this is when you are given a set of cards and asked to smear a part of your stool on three separate occasions onto the cards and then return the cards to be tested for blood. - Sigmoidoscopy - a tube is used to examine the lower bowel. This is usually done in a doctor's office without pain relief. - Colonoscopy - a long tube is used the examine the whole large bowel; you would usually have to drink a large amount of special liquid to prepare the bowel, and you would be given a sedative medication for the procedure.-Variable type:binary
binary.20531.txt	0.3501	0.0467	7.496	6.57e-14	0.03506	0.005683	1.005	0.008191	0.04371	0.00693	Victim of sexual assault	116671	17230	99441	UK Biobank	https://docs.google.com/spreadsheets/d/1kvPoupSzsSFBNSztMzl04xMoSC3Kcx3CrjVf4yBmESU/edit?ts=5b5f17db#gid=227859291	PHESANT Transformation:20531_0|| CAT-SINGLE || reassignments: 2=1 || Inc(>=10): 1(17230) || Inc(>=10): 0(99441) || CAT-SINGLE-BINARY || sample 99441/17230(116671) ||-Notes:Question asked: In your life, have you...? Been a victim of a sexual assault, whether by a stranger or someone you knew-Variable type:binary
categorical.K80.txt	0.4109	0.0549	7.484	7.21e-14	0.01333	0.002257	1.042	0.0153	0.06939	0.007284	Diagnoses - main ICD10: K80 Cholelithiasis	361194	10520	350674	UK Biobank	https://docs.google.com/spreadsheets/d/1kvPoupSzsSFBNSztMzl04xMoSC3Kcx3CrjVf4yBmESU/edit?ts=5b5f17db#gid=227859291	PHESANT Transformation:NA-Notes:NA-Variable type:categorical-Phenotype ID:K80
binary.20530.txt	0.4555	0.06101	7.466	8.26e-14	0.02468	0.00494	1.01	0.008367	0.01703	0.007146	Witnessed sudden violent death	117862	15959	101903	UK Biobank	https://docs.google.com/spreadsheets/d/1kvPoupSzsSFBNSztMzl04xMoSC3Kcx3CrjVf4yBmESU/edit?ts=5b5f17db#gid=227859291	PHESANT Transformation:20530_0|| CAT-SINGLE || reassignments: 2=1 || Inc(>=10): 0(101903) || Inc(>=10): 1(15959) || CAT-SINGLE-BINARY || sample 101903/15959(117862) ||-Notes:Question asked: In your life, have you...? Witnessed a sudden violent death (eg. murder, suicide, aftermath of an accident)-Variable type:binary
47_raw.txt	-0.1635	0.0219	-7.465	8.33e-14	0.1197	0.005488	1.039	0.01622	-0.08402	0.008798	Hand grip strength (right)	359729	NA	NA	UK Biobank	https://docs.google.com/spreadsheets/d/1kvPoupSzsSFBNSztMzl04xMoSC3Kcx3CrjVf4yBmESU/edit?ts=5b5f17db#gid=227859291	PHESANT Transformation:47_0|| INTEGER || CONTINUOUS || ||-Notes:Right grip strength-Variable type:continuous_raw
binary.6149_5.txt	0.4908	0.06583	7.455	8.97e-14	0.007463	0.001585	1.003	0.008883	0.0727	0.006809	Mouth/teeth dental problems: Toothache	359841	14477	345364	UK Biobank	https://docs.google.com/spreadsheets/d/1kvPoupSzsSFBNSztMzl04xMoSC3Kcx3CrjVf4yBmESU/edit?ts=5b5f17db#gid=227859291	PHESANT Transformation:6149_0 || CAT-MUL-BINARY-VAR 5 || NO_NAN Remove NA participants 512 || Removed 841 examples != 5 but with missing value (<0) || sample 345364/14477(359841) || SKIP_val:-3 < 0 ||-Notes:ACE touchscreen question Do you have any of the following? (You can select more than one answer) The following checks were performed: If code -7 was selected, then no additional choices were allowed. If code -3 was selected, then no additional choices were allowed. If the participant activated the Help button they were shown the message: Answer this question thinking about the past year.-Variable type:binary
biomarkers-30720-both_sexes-irnt.tsv.bgz	0.1869	0.02514	7.438	1.03e-13	0.2342	0.02868	1.417	0.05436	0.1298	0.01101	Cystatin C	400940	400940	NA	UK Biobank (EUR)	https://pan-ukb-us-east-1.s3.amazonaws.com/sumstats_flat_files/biomarkers-30720-both_sexes-irnt.tsv.bgz	EUR: biomarkers : 30720 : Biological samples > Assay results > Blood assays > Blood biochemistry
biomarkers-30630-both_sexes-irnt.tsv.bgz	-0.2345	0.03158	-7.425	1.13e-13	0.1707	0.02734	1.587	0.165	-0.0802	0.01412	Apolipoprotein A	364987	364987	NA	UK Biobank (EUR)	https://pan-ukb-us-east-1.s3.amazonaws.com/sumstats_flat_files/biomarkers-30630-both_sexes-irnt.tsv.bgz	EUR: biomarkers : 30630 : Biological samples > Assay results > Blood assays > Blood biochemistry
categorical.K44.txt	0.663	0.08931	7.423	1.14e-13	0.005543	0.001434	1.013	0.008058	0.05	0.007582	Diagnoses - main ICD10: K44 Diaphragmatic hernia	361194	8042	353152	UK Biobank	https://docs.google.com/spreadsheets/d/1kvPoupSzsSFBNSztMzl04xMoSC3Kcx3CrjVf4yBmESU/edit?ts=5b5f17db#gid=227859291	PHESANT Transformation:NA-Notes:NA-Variable type:categorical-Phenotype ID:K44
binary.6153_4.txt	0.4713	0.06358	7.413	1.23e-13	0.01583	0.003034	0.9988	0.007881	0.02813	0.007506	Medication for cholesterol, blood pressure, diabetes, or take exogenous hormones: Hormone replacement therapy	193148	14385	178763	UK Biobank	https://docs.google.com/spreadsheets/d/1kvPoupSzsSFBNSztMzl04xMoSC3Kcx3CrjVf4yBmESU/edit?ts=5b5f17db#gid=227859291	PHESANT Transformation:6153_0 || CAT-MUL-BINARY-VAR 4 || NO_NAN Remove NA participants 167294 || Removed 752 examples != 4 but with missing value (<0) || sample 178763/14385(193148) ||-Notes:ACE touchscreen question Do you regularly take any of the following medications? (You can select more than one answer) The following checks were performed: If code -7 was selected, then no additional choices were allowed. If code -1 was selected, then no additional choices were allowed. If code -3 was selected, then no additional choices were allowed. If the participant activated the Help button they were shown the message: If you are not sure if you take any of the types of medications, enter Do not know. You will be asked to provide all of the medications that you take later in the visit.-Variable type:binary
binary.6149_2.txt	0.58	0.07837	7.4	1.36e-13	0.006744	0.001431	1.006	0.006845	0.08159	0.006998	Mouth/teeth dental problems: Painful gums	359841	10115	349726	UK Biobank	https://docs.google.com/spreadsheets/d/1kvPoupSzsSFBNSztMzl04xMoSC3Kcx3CrjVf4yBmESU/edit?ts=5b5f17db#gid=227859291	PHESANT Transformation:6149_0 || CAT-MUL-BINARY-VAR 2 || NO_NAN Remove NA participants 512 || Removed 841 examples != 2 but with missing value (<0) || sample 349726/10115(359841) ||-Notes:ACE touchscreen question Do you have any of the following? (You can select more than one answer) The following checks were performed: If code -7 was selected, then no additional choices were allowed. If code -3 was selected, then no additional choices were allowed. If the participant activated the Help button they were shown the message: Answer this question thinking about the past year.-Variable type:binary
2277.gwas.imputed_v3.both_sexes.tsv	-0.3067	0.04157	-7.378	1.61e-13	0.01931	0.002055	0.998	0.009378	-0.02649	0.007205	Frequency of solarium/sunlamp use	340643	NA	NA	UK Biobank	https://docs.google.com/spreadsheets/d/1kvPoupSzsSFBNSztMzl04xMoSC3Kcx3CrjVf4yBmESU/edit?ts=5b5f17db#gid=227859291	PHESANT Transformation:2277_0|| INTEGER || reassignments: -1=NA|-3=NA|-10=NA || CONTINUOUS || >20% IN ONE CATEGORY || Split into three bins: 0: [0,0], 1: (0,6), 2: >=6 ||cat N: 324579, 6805, 9259 || CAT-ORD || order: 0|1|2 || num categories: 3 ||-Notes:ACE touchscreen question How many times a year would you use a solarium or sunlamp? The following checks were performed: If answer > 9999 then rejected If answer > 400 then participant asked to confirm If the participant activated the Help button they were shown the message: If you are unsure, please provide an estimate or select Do not know.-Variable type:ordinal-Phenotype ID:2277
46_raw.txt	-0.1606	0.0219	-7.336	2.2e-13	0.121	0.005198	1.023	0.01547	-0.08653	0.008967	Hand grip strength (left)	359704	NA	NA	UK Biobank	https://docs.google.com/spreadsheets/d/1kvPoupSzsSFBNSztMzl04xMoSC3Kcx3CrjVf4yBmESU/edit?ts=5b5f17db#gid=227859291	PHESANT Transformation:46_0|| INTEGER || CONTINUOUS || ||-Notes:Left grip strength-Variable type:continuous_raw
binary.20107_3.txt	0.3001	0.04128	7.27	3.6e-13	0.01568	0.0021	0.9809	0.008256	0.02242	0.006414	Illnesses of father: Lung cancer	314072	29206	284866	UK Biobank	https://docs.google.com/spreadsheets/d/1kvPoupSzsSFBNSztMzl04xMoSC3Kcx3CrjVf4yBmESU/edit?ts=5b5f17db#gid=227859291	PHESANT Transformation:20107_0 || CAT-MUL-BINARY-VAR 3 || NO_NAN Remove NA participants 9656 || Removed 37466 examples != 3 but with missing value (<0) || sample 284866/29206(314072) ||-Notes:This field contains the combined results of 2 ACE touchscreen questions, both asked Has/did your father ever suffer from? (You can select more than one answer) for different sets of illnesses. For convenience, the illnesses were arbitrarily divided into two sets: Group 1 : Heart disease, Stroke, High blood pressure, Chronic bronchitis/emphysema, Alzheimer's disease/dementia, Diabetes. Group 2 : Parkinson's disease, Severe Depression, Lung cancer, Bowel cancer, Prostate cancer. If any of codes -11, -13 or -17 were selected then no additional Group 1 choices were allowed. If any of codes -21, -23 or -27 were selected then no additional Group 2 choices were allowed. If the participant activated the Help button they were shown the message: Answer this question for blood relations only. If you are not sure if your father suffered from any of the listed illnesses please select Do not know. If you know your father suffered from certain listed illnesses but are unsure about others, only select the ones you are sure about. The information was collected from participants who indicated they were not adopted as a child, as defined by their answers to ~F1767~ and who indicated whether their natural father was still alive or had died, as defined by their answers to ~F1797~. Note that although Breast cancer is present in ~C1010~, participants were not presented with this option when selecting Father illnesses.-Variable type:binary
binary.20002_1154.txt	0.7054	0.09732	7.248	4.23e-13	0.006238	0.001729	1.017	0.008259	0.1462	0.006986	Non-cancer illness code, self-reported: irritable bowel syndrome	361141	8537	352604	UK Biobank	https://docs.google.com/spreadsheets/d/1kvPoupSzsSFBNSztMzl04xMoSC3Kcx3CrjVf4yBmESU/edit?ts=5b5f17db#gid=227859291	PHESANT Transformation:20002_0 || CAT-MUL-BINARY-VAR 1154 || Indicator name x135_0_0 || Remove indicator var NAs: 53 || Remove indicator var <0: 0 || Removed 0 examples != 1154 but with missing value (<0) || sample 352604/8537(361141) ||-Notes:Code for non-cancer illness. If the participant was uncertain of the type of illness they had had, then they described it to the interviewer (a trained nurse) who attempted to place it within the coding tree. If the illness could not be located in the coding tree then the interviewer entered a free-text description of it. These free-text descriptions were subsequently examined by a doctor and, where possible, matched to entries in the coding tree. Free-text descriptions which could not be matched with very high probability have been marked as unclassifiable.-Variable type:binary
categorical.G6_EPIPAROX.txt	0.6037	0.08334	7.244	4.36e-13	0.006328	0.001403	0.9981	0.008215	0.0566	0.007304	Episodal and paroxysmal disorders	361194	5418	355776	UK Biobank	https://docs.google.com/spreadsheets/d/1kvPoupSzsSFBNSztMzl04xMoSC3Kcx3CrjVf4yBmESU/edit?ts=5b5f17db#gid=227859291	PHESANT Transformation:NA-Notes:NA-Variable type:categorical-Phenotype ID:G6_EPIPAROX
VTE_Bothsex_eur_inv_var_meta_GBMI_052021_nbbkgt1.txt.gz.ctgvl	0.2375	0.03295	7.209	5.64e-13	0.01112	0.001495	1.022	0.01766	0.02403	0.007343	VTE (EUR Biobanks)	915868	25146	890722	Global Biobank Meta-analysis Initiative Meta-analysis Initiative: powering genetic discovery across human diseases. 2043	https://www.globalbiobankmeta.org/resources	https://www.sciencedirect.com/science/article/pii/S2666979X22001410?via%3Dihub
categorical.I9_MI_STRICT.txt	0.3153	0.04414	7.143	9.15e-13	0.01707	0.002287	0.9932	0.009739	0.02039	0.007009	Myocardial infarction, strict	361194	7018	354176	UK Biobank	https://docs.google.com/spreadsheets/d/1kvPoupSzsSFBNSztMzl04xMoSC3Kcx3CrjVf4yBmESU/edit?ts=5b5f17db#gid=227859291	PHESANT Transformation:NA-Notes:NA-Variable type:categorical-Phenotype ID:I9_MI_STRICT
categorical.I9_MI.txt	0.3153	0.04414	7.143	9.15e-13	0.01707	0.002287	0.9932	0.009739	0.02039	0.007009	Myocardial infarction	361194	7018	354176	UK Biobank	https://docs.google.com/spreadsheets/d/1kvPoupSzsSFBNSztMzl04xMoSC3Kcx3CrjVf4yBmESU/edit?ts=5b5f17db#gid=227859291	PHESANT Transformation:NA-Notes:NA-Variable type:categorical-Phenotype ID:I9_MI
binary.6149_4.txt	0.3522	0.04933	7.14	9.32e-13	0.01261	0.001643	1.018	0.007953	0.04358	0.006764	Mouth/teeth dental problems: Loose teeth	359841	14364	345477	UK Biobank	https://docs.google.com/spreadsheets/d/1kvPoupSzsSFBNSztMzl04xMoSC3Kcx3CrjVf4yBmESU/edit?ts=5b5f17db#gid=227859291	PHESANT Transformation:6149_0 || CAT-MUL-BINARY-VAR 4 || NO_NAN Remove NA participants 512 || Removed 841 examples != 4 but with missing value (<0) || sample 345477/14364(359841) ||-Notes:ACE touchscreen question Do you have any of the following? (You can select more than one answer) The following checks were performed: If code -7 was selected, then no additional choices were allowed. If code -3 was selected, then no additional choices were allowed. If the participant activated the Help button they were shown the message: Answer this question thinking about the past year.-Variable type:binary
binary.6164_5.txt	-0.2124	0.02982	-7.124	1.05e-12	0.03316	0.002097	1.005	0.008765	-0.08695	0.00689	Types of physical activity in last 4 weeks: Heavy DIY (eg: weeding, lawn mowing, carpentry, digging)	359263	156597	202666	UK Biobank	https://docs.google.com/spreadsheets/d/1kvPoupSzsSFBNSztMzl04xMoSC3Kcx3CrjVf4yBmESU/edit?ts=5b5f17db#gid=227859291	PHESANT Transformation:6164_0 || CAT-MUL-BINARY-VAR 5 || NO_NAN Remove NA participants 1592 || Removed 339 examples != 5 but with missing value (<0) || sample 202666/156597(359263) ||-Notes:ACE touchscreen question In the last 4 weeks did you spend any time doing the following? (You can select more than one answer) The following checks were performed: If code -7 was selected, then no additional choices were allowed. If code -3 was selected, then no additional choices were allowed. If the participant activated the Help button they were shown the message: Strenuous sports include sports that make you sweat or breathe hard. Heavy DIY includes chopping wood, home or car maintenance, lifting heavy objects or using heavy tools.-Variable type:binary
binary.6160_4.txt	-0.3017	0.04239	-7.116	1.11e-12	0.01776	0.00215	0.9903	0.009034	-0.008255	0.008614	Leisure/social activities: Adult education class	360063	25842	334221	UK Biobank	https://docs.google.com/spreadsheets/d/1kvPoupSzsSFBNSztMzl04xMoSC3Kcx3CrjVf4yBmESU/edit?ts=5b5f17db#gid=227859291	PHESANT Transformation:6160_0 || CAT-MUL-BINARY-VAR 4 || NO_NAN Remove NA participants 177 || Removed 954 examples != 4 but with missing value (<0) || sample 334221/25842(360063) || SKIP_val:-3 < 0 ||-Notes:ACE touchscreen question Which of the following do you attend once a week or more often? (You can select more than one) The following checks were performed: If code -7 was selected, then no additional choices were allowed. If code -3 was selected, then no additional choices were allowed. If the participant activated the Help button they were shown the message: If this varies, please think about activities in the last year.-Variable type:binary
binary.20448.txt	0.5494	0.07727	7.11	1.16e-12	0.03687	0.008503	1.007	0.008064	0.05948	0.006485	Professional informed about depression	66302	42728	23574	UK Biobank	https://docs.google.com/spreadsheets/d/1kvPoupSzsSFBNSztMzl04xMoSC3Kcx3CrjVf4yBmESU/edit?ts=5b5f17db#gid=227859291	PHESANT Transformation:20448_0|| CAT-SINGLE || Inc(>=10): 1(42728) || Inc(>=10): 0(23574) || CAT-SINGLE-BINARY || sample 23574/42728(66302) ||-Notes:Question asked: Did you ever tell a professional about these problems (medical doctor, psychologist, social worker, counsellor, nurse, clergy, or other helping professional)? Question was asked when ~F20446~ was Yes or ~F20441~ was Yes.-Variable type:binary
categorical.K11_HERNIA.txt	0.2937	0.04137	7.101	1.24e-12	0.01678	0.002284	1.014	0.00906	0.04459	0.007181	Hernia	361194	26197	334997	UK Biobank	https://docs.google.com/spreadsheets/d/1kvPoupSzsSFBNSztMzl04xMoSC3Kcx3CrjVf4yBmESU/edit?ts=5b5f17db#gid=227859291	PHESANT Transformation:NA-Notes:NA-Variable type:categorical-Phenotype ID:K11_HERNIA
categorical.J44.txt	0.4655	0.06579	7.074	1.5e-12	0.006932	0.001545	0.9957	0.007914	0.06168	0.007643	Diagnoses - main ICD10: J44 Other chronic obstructive pulmonary disease	361194	1531	359663	UK Biobank	https://docs.google.com/spreadsheets/d/1kvPoupSzsSFBNSztMzl04xMoSC3Kcx3CrjVf4yBmESU/edit?ts=5b5f17db#gid=227859291	PHESANT Transformation:NA-Notes:NA-Variable type:categorical-Phenotype ID:J44
categorical.M13_SOFTTISSUEOTH.txt	0.7792	0.1107	7.037	1.96e-12	0.004268	0.001347	1.008	0.007634	0.05193	0.006728	Other soft tissue disorders, not elsewhere classified	361194	7233	353961	UK Biobank	https://docs.google.com/spreadsheets/d/1kvPoupSzsSFBNSztMzl04xMoSC3Kcx3CrjVf4yBmESU/edit?ts=5b5f17db#gid=227859291	PHESANT Transformation:NA-Notes:NA-Variable type:categorical-Phenotype ID:M13_SOFTTISSUEOTH
categorical.M79.txt	0.7792	0.1107	7.037	1.96e-12	0.004268	0.001347	1.008	0.007634	0.05193	0.006728	Diagnoses - main ICD10: M79 Other soft tissue disorders, not elsewhere classified	361194	6946	354248	UK Biobank	https://docs.google.com/spreadsheets/d/1kvPoupSzsSFBNSztMzl04xMoSC3Kcx3CrjVf4yBmESU/edit?ts=5b5f17db#gid=227859291	PHESANT Transformation:NA-Notes:NA-Variable type:categorical-Phenotype ID:M79
categorical.I21.txt	0.3195	0.04548	7.025	2.14e-12	0.01531	0.002084	0.9941	0.009445	0.01822	0.007025	Diagnoses - main ICD10: I21 Acute myocardial infarction	361194	5948	355246	UK Biobank	https://docs.google.com/spreadsheets/d/1kvPoupSzsSFBNSztMzl04xMoSC3Kcx3CrjVf4yBmESU/edit?ts=5b5f17db#gid=227859291	PHESANT Transformation:NA-Notes:NA-Variable type:categorical-Phenotype ID:I21
binary.6143_1.txt	0.3501	0.05012	6.985	2.84e-12	0.02177	0.003209	1.023	0.00841	0.004507	0.006861	Transport type for commuting to job workplace: Car/motor vehicle	190832	152481	38351	UK Biobank	https://docs.google.com/spreadsheets/d/1kvPoupSzsSFBNSztMzl04xMoSC3Kcx3CrjVf4yBmESU/edit?ts=5b5f17db#gid=227859291	PHESANT Transformation:6143_0 || CAT-MUL-BINARY-VAR 1 || NO_NAN Remove NA participants 170220 || Removed 142 examples != 1 but with missing value (<0) || sample 38351/152481(190832) ||-Notes:ACE touchscreen question What types of transport do you use to get to and from work? (You can select more than one answer) The following checks were performed: If code -7 was selected, then no additional choices were allowed. If code -3 was selected, then no additional choices were allowed. If the participant activated the Help button they were shown the message: If you have more than one 'current job' then answer this question for your MAIN job only. If you use more than one form of transport then select all that apply ~F6143~ was collected from participants who indicated they were in paid employment or self-employed, as defined by their answers to ~F6142~ except those who indicated they always work from home, as defined by their answers to ~F6142~-Variable type:binary
binary.20548_1.txt	0.4605	0.06607	6.97	3.17e-12	0.02375	0.004859	1.001	0.008192	0.04694	0.007147	Manifestations of mania or irritability: I was more talkative than usual	114422	5465	108957	UK Biobank	https://docs.google.com/spreadsheets/d/1kvPoupSzsSFBNSztMzl04xMoSC3Kcx3CrjVf4yBmESU/edit?ts=5b5f17db#gid=227859291	PHESANT Transformation:20548_0 || CAT-MUL-BINARY-VAR 1 || Indicator name x20502_0_0 || Remove indicator var NAs: 243128 || Remove indicator var <0: 3644 || Removed 0 examples != 1 but with missing value (<0) || sample 108957/5465(114422) ||-Notes:Question asked: Please try to remember a period when you were in a high or irritable state and select all of the following that apply: Participant was offered a set of options which have been combined here into a single answer Question was asked when ~F20501~ was Yes or ~F20502~ was Yes.-Variable type:binary
perio_looseteeth_combined.ctgvl	0.3246	0.04658	6.968	3.21e-12	0.04313	0.005712	1.005	0.008483	0.03681	0.006963	Periodontitis + loose teeth	506594	36332	470262	UK Biobank +GLIDE	https://data.bris.ac.uk/data/dataset/2j2rqgzedxlq02oqbb4vmycnc2	Single-variant association statistics from GLIDE and UKB were combined using a z-score genome-wide meta-analysis weighted by effective sample size combining periodontitis (ncases = 17,353, ncontrols = 28,210 from seven studies) and loose teeth (ncases = 18,979, ncontrols = 442,052)
binary.22608_0.txt	-0.4872	0.07011	-6.949	3.67e-12	0.02571	0.005923	1.014	0.007536	-0.03996	0.006424	Workplace very hot: Rarely/never	90644	68705	21939	UK Biobank	https://docs.google.com/spreadsheets/d/1kvPoupSzsSFBNSztMzl04xMoSC3Kcx3CrjVf4yBmESU/edit?ts=5b5f17db#gid=227859291	PHESANT Transformation:22608_0 || CAT-MUL-BINARY-VAR 0 || NO_NAN Remove NA participants 270293 || Removed 257 examples != 0 but with missing value (<0) || sample 21939/68705(90644) ||-Notes:Participant asked Thinking about the place where you worked: Was it very hot? Participants were allowed to skip answering this question.-Variable type:binary
1552975371535tag.evrsmk.tbl	0.2958	0.04273	6.921	4.5e-12	0.06436	0.00701	1.003	0.007349	0.002426	0.007135	Ever smoked	74053	37000	37000	Tobacco and Genetics Consortium	https://www.med.unc.edu/pgc/results-and-downloads	Meta-analysis results from the Tobacco and Genetics Consortium (2010) Genome-wide meta-analyses identify multiple loci associated with smoking behavior. *Note that cases and control numbers is an approximate number based on manuscript information.
categorical.M13_IMPINGEMENT.txt	0.514	0.0744	6.909	4.89e-12	0.006175	0.001514	0.9932	0.007834	0.03093	0.005962	Impingement syndrome of shoulder	361194	3420	357774	UK Biobank	https://docs.google.com/spreadsheets/d/1kvPoupSzsSFBNSztMzl04xMoSC3Kcx3CrjVf4yBmESU/edit?ts=5b5f17db#gid=227859291	PHESANT Transformation:NA-Notes:NA-Variable type:categorical-Phenotype ID:M13_IMPINGEMENT
binary.22606_0.txt	-0.5069	0.07381	-6.867	6.57e-12	0.0258	0.005805	1.001	0.007484	-0.0155	0.007085	Workplace very noisy: Rarely/never	90897	69515	21382	UK Biobank	https://docs.google.com/spreadsheets/d/1kvPoupSzsSFBNSztMzl04xMoSC3Kcx3CrjVf4yBmESU/edit?ts=5b5f17db#gid=227859291	PHESANT Transformation:22606_0 || CAT-MUL-BINARY-VAR 0 || NO_NAN Remove NA participants 270211 || Removed 86 examples != 0 but with missing value (<0) || sample 21382/69515(90897) ||-Notes:Participant asked Thinking about the place where you worked: Was it very noisy? Participants were allowed to skip answering this question.-Variable type:binary
binary.20003_1140874420.txt	0.5824	0.08509	6.844	7.7e-12	0.005936	0.001478	1.004	0.007849	0.04928	0.006229	Treatment/medication code: quinine	361141	2429	358712	UK Biobank	https://docs.google.com/spreadsheets/d/1kvPoupSzsSFBNSztMzl04xMoSC3Kcx3CrjVf4yBmESU/edit?ts=5b5f17db#gid=227859291	PHESANT Transformation:20003_0 || CAT-MUL-BINARY-VAR 1140874420 || Indicator name x137_0_0 || Remove indicator var NAs: 53 || Remove indicator var <0: 0 || Removed 0 examples != 1140874420 but with missing value (<0) || sample 358712/2429(361141) ||-Notes:Code for treatment Negative codes indicate free-text entry.-Variable type:binary
102_raw.txt	0.1306	0.0191	6.838	8.03e-12	0.1482	0.01254	1.035	0.02762	0.09845	0.008347	Pulse rate, automated reading	340162	NA	NA	UK Biobank	https://docs.google.com/spreadsheets/d/1kvPoupSzsSFBNSztMzl04xMoSC3Kcx3CrjVf4yBmESU/edit?ts=5b5f17db#gid=227859291	PHESANT Transformation:102_0|| INTEGER || CONTINUOUS || ||-Notes:This is the pulse rate measured during the automated blood pressure readings.-Variable type:continuous_raw
binary.6148_100.txt	-0.3304	0.04831	-6.838	8.03e-12	0.02934	0.005174	1.006	0.007825	-0.04876	0.006878	Eye problems/disorders: None of the above	117890	91941	25949	UK Biobank	https://docs.google.com/spreadsheets/d/1kvPoupSzsSFBNSztMzl04xMoSC3Kcx3CrjVf4yBmESU/edit?ts=5b5f17db#gid=227859291	PHESANT Transformation:6148_0 || CAT-MUL-BINARY-VAR 100 || NO_NAN Remove NA participants 240412 || Removed 2892 examples != 100 but with missing value (<0) || sample 25949/91941(117890) ||-Notes:ACE touchscreen question Has a doctor told you that you have any of the following problems with your eyes? (You can select more than one answer) The following checks were performed: If code -7 was selected, then no additional choices were allowed. If code -3 was selected, then no additional choices were allowed. If code -1 was selected, then no additional choices were allowed. If the participant activated the Help button they were shown the message: If you are not sure if you have had any of the listed eye problems enter Do not know.-Variable type:binary
categorical.VII_EYE_ADNEXA.txt	0.2873	0.04206	6.83	8.5e-12	0.01211	0.001727	1.011	0.008466	0.02945	0.006563	Diseases of the eye and adnexa	361194	29878	331316	UK Biobank	https://docs.google.com/spreadsheets/d/1kvPoupSzsSFBNSztMzl04xMoSC3Kcx3CrjVf4yBmESU/edit?ts=5b5f17db#gid=227859291	PHESANT Transformation:NA-Notes:NA-Variable type:categorical-Phenotype ID:VII_EYE_ADNEXA
categorical.COPD_EARLYANDLATER.txt	0.4563	0.06687	6.825	8.82e-12	0.006751	0.001534	0.9971	0.007739	0.06379	0.007637	COPD, early/later onset	361194	1897	359297	UK Biobank	https://docs.google.com/spreadsheets/d/1kvPoupSzsSFBNSztMzl04xMoSC3Kcx3CrjVf4yBmESU/edit?ts=5b5f17db#gid=227859291	PHESANT Transformation:NA-Notes:NA-Variable type:categorical-Phenotype ID:COPD_EARLYANDLATER
binary.20126_4.txt	0.4319	0.06356	6.796	1.08e-11	0.02845	0.006232	0.9934	0.007968	0.07447	0.007069	Bipolar and major depression status: Probable Recurrent major depression (moderate)	86895	10902	75993	UK Biobank	https://docs.google.com/spreadsheets/d/1kvPoupSzsSFBNSztMzl04xMoSC3Kcx3CrjVf4yBmESU/edit?ts=5b5f17db#gid=227859291	PHESANT Transformation:20126_0 || CAT-SINGLE || CAT-SINGLE-BINARY-VAR: 4 || Inc(>=10): 4(10902) ||-Notes:Bipolar and major depression status. This derived data field has come from Professor Jill Pell from the Institute of Health &amp; Wellbeing, University of Glasgow. Methods on how these fields were derived can be found in the Additional Resources tab.-Variable type:binary
binary.20002_1458.txt	0.2928	0.0433	6.763	1.35e-11	0.01296	0.001771	0.9861	0.008641	0.04586	0.006833	Non-cancer illness code, self-reported: diverticular disease/diverticulitis	361141	4124	357017	UK Biobank	https://docs.google.com/spreadsheets/d/1kvPoupSzsSFBNSztMzl04xMoSC3Kcx3CrjVf4yBmESU/edit?ts=5b5f17db#gid=227859291	PHESANT Transformation:20002_0 || CAT-MUL-BINARY-VAR 1458 || Indicator name x135_0_0 || Remove indicator var NAs: 53 || Remove indicator var <0: 0 || Removed 0 examples != 1458 but with missing value (<0) || sample 357017/4124(361141) ||-Notes:Code for non-cancer illness. If the participant was uncertain of the type of illness they had had, then they described it to the interviewer (a trained nurse) who attempted to place it within the coding tree. If the illness could not be located in the coding tree then the interviewer entered a free-text description of it. These free-text descriptions were subsequently examined by a doctor and, where possible, matched to entries in the coding tree. Free-text descriptions which could not be matched with very high probability have been marked as unclassifiable.-Variable type:binary
binary.22506_114.txt	-0.239	0.03537	-6.756	1.42e-11	0.09036	0.009427	1.009	0.009984	-0.02936	0.006832	Tobacco smoking: Never smoked	91353	54520	36833	UK Biobank	https://docs.google.com/spreadsheets/d/1kvPoupSzsSFBNSztMzl04xMoSC3Kcx3CrjVf4yBmESU/edit?ts=5b5f17db#gid=227859291	PHESANT Transformation:22506_0 || CAT-SINGLE || CAT-SINGLE-BINARY-VAR: 114 || Inc(>=10): 114(54520) ||-Notes:Participants asked Do you smoke tobacco now?-Variable type:binary
binary.22504.txt	0.5889	0.08728	6.748	1.5e-11	0.0236	0.006002	1.009	0.00878	0.03012	0.007031	Bring up phlegm/sputum/mucus on most days	91787	7808	83979	UK Biobank	https://docs.google.com/spreadsheets/d/1kvPoupSzsSFBNSztMzl04xMoSC3Kcx3CrjVf4yBmESU/edit?ts=5b5f17db#gid=227859291	PHESANT Transformation:22504_0|| CAT-SINGLE || reassignments: 9=NA || Inc(>=10): 1(7808) || Inc(>=10): 0(83979) || CAT-SINGLE-BINARY || sample 83979/7808(91787) ||-Notes:Participant asked Do you bring up phlegm/sputum/mucus on most days?-Variable type:binary
biomarkers-30880-both_sexes-irnt.tsv.bgz	0.1627	0.02414	6.741	1.57e-11	0.2088	0.03802	1.205	0.08096	0.0507	0.009794	Urate	400469	400469	NA	UK Biobank (EUR)	https://pan-ukb-us-east-1.s3.amazonaws.com/sumstats_flat_files/biomarkers-30880-both_sexes-irnt.tsv.bgz	EUR: biomarkers : 30880 : Biological samples > Assay results > Blood assays > Blood biochemistry
categorical.I9_DVTANDPULM.txt	0.3057	0.04542	6.729	1.7e-11	0.01094	0.002111	1.008	0.0114	0.009855	0.006456	DVT of lower extremities and pulmonary embolism	361194	4319	356875	UK Biobank	https://docs.google.com/spreadsheets/d/1kvPoupSzsSFBNSztMzl04xMoSC3Kcx3CrjVf4yBmESU/edit?ts=5b5f17db#gid=227859291	PHESANT Transformation:NA-Notes:NA-Variable type:categorical-Phenotype ID:I9_DVTANDPULM
binary.22620_1.txt	0.3994	0.05958	6.703	2.04e-11	0.03242	0.006052	0.9938	0.00758	0.02231	0.006884	Job involved shift work: Yes	91149	25698	65451	UK Biobank	https://docs.google.com/spreadsheets/d/1kvPoupSzsSFBNSztMzl04xMoSC3Kcx3CrjVf4yBmESU/edit?ts=5b5f17db#gid=227859291	PHESANT Transformation:22620_0 || CAT-MUL-BINARY-VAR 1 || NO_NAN Remove NA participants 270045 || Removed 0 examples != 1 but with missing value (<0) || sample 65451/25698(91149) ||-Notes:Participants were asked: Did you ever work shifts (day and/or night shifts) for this job? Day-shifts were defined as work in nomal daytime hours or morning, afternoon or evening work. Night-shifts were defined as work for at least 3 hours between midnight and 5am.-Variable type:binary
binary.2040.txt	0.193	0.02883	6.693	2.18e-11	0.05208	0.003093	1.01	0.01054	0.01647	0.008492	Risk taking	348549	90500	258049	UK Biobank	https://docs.google.com/spreadsheets/d/1kvPoupSzsSFBNSztMzl04xMoSC3Kcx3CrjVf4yBmESU/edit?ts=5b5f17db#gid=227859291	PHESANT Transformation:2040_0|| CAT-SINGLE || Inc(>=10): 0(258049) || Inc(>=10): 1(90500) || CAT-SINGLE-BINARY || sample 258049/90500(348549) ||-Notes:ACE touchscreen question Would you describe yourself as someone who takes risks? If the participant activated the Help button they were shown the message: Work through these questions quickly and do not think about the exact meaning of the question-Variable type:binary
binary.20003_1141191044.txt	0.2025	0.03034	6.674	2.49e-11	0.0409	0.005769	1.016	0.01475	0.05425	0.00797	Treatment/medication code: levothyroxine sodium	361141	14689	346452	UK Biobank	https://docs.google.com/spreadsheets/d/1kvPoupSzsSFBNSztMzl04xMoSC3Kcx3CrjVf4yBmESU/edit?ts=5b5f17db#gid=227859291	PHESANT Transformation:20003_0 || CAT-MUL-BINARY-VAR 1141191044 || Indicator name x137_0_0 || Remove indicator var NAs: 53 || Remove indicator var <0: 0 || Removed 0 examples != 1141191044 but with missing value (<0) || sample 346452/14689(361141) ||-Notes:Code for treatment Negative codes indicate free-text entry.-Variable type:binary
binary.20002_1226.txt	0.1908	0.0286	6.673	2.51e-11	0.05478	0.007296	1.029	0.01853	0.0545	0.00802	Non-cancer illness code, self-reported: hypothyroidism/myxoedema	361141	17574	343567	UK Biobank	https://docs.google.com/spreadsheets/d/1kvPoupSzsSFBNSztMzl04xMoSC3Kcx3CrjVf4yBmESU/edit?ts=5b5f17db#gid=227859291	PHESANT Transformation:20002_0 || CAT-MUL-BINARY-VAR 1226 || Indicator name x135_0_0 || Remove indicator var NAs: 53 || Remove indicator var <0: 0 || Removed 0 examples != 1226 but with missing value (<0) || sample 343567/17574(361141) ||-Notes:Code for non-cancer illness. If the participant was uncertain of the type of illness they had had, then they described it to the interviewer (a trained nurse) who attempted to place it within the coding tree. If the illness could not be located in the coding tree then the interviewer entered a free-text description of it. These free-text descriptions were subsequently examined by a doctor and, where possible, matched to entries in the coding tree. Free-text descriptions which could not be matched with very high probability have been marked as unclassifiable.-Variable type:binary
binary.20002_1112.txt	0.5545	0.08328	6.659	2.76e-11	0.005278	0.001514	0.9934	0.007474	0.03027	0.006508	Non-cancer illness code, self-reported: chronic obstructive airways disease/copd	361141	1285	359856	UK Biobank	https://docs.google.com/spreadsheets/d/1kvPoupSzsSFBNSztMzl04xMoSC3Kcx3CrjVf4yBmESU/edit?ts=5b5f17db#gid=227859291	PHESANT Transformation:20002_0 || CAT-MUL-BINARY-VAR 1112 || Indicator name x135_0_0 || Remove indicator var NAs: 53 || Remove indicator var <0: 0 || Removed 0 examples != 1112 but with missing value (<0) || sample 359856/1285(361141) ||-Notes:Code for non-cancer illness. If the participant was uncertain of the type of illness they had had, then they described it to the interviewer (a trained nurse) who attempted to place it within the coding tree. If the illness could not be located in the coding tree then the interviewer entered a free-text description of it. These free-text descriptions were subsequently examined by a doctor and, where possible, matched to entries in the coding tree. Free-text descriptions which could not be matched with very high probability have been marked as unclassifiable.-Variable type:binary
categorical.R31.txt	0.4377	0.06596	6.636	3.22e-11	0.007092	0.001499	0.9954	0.007631	0.03975	0.00619	Diagnoses - main ICD10: R31 Unspecified haematuria	361194	11283	349911	UK Biobank	https://docs.google.com/spreadsheets/d/1kvPoupSzsSFBNSztMzl04xMoSC3Kcx3CrjVf4yBmESU/edit?ts=5b5f17db#gid=227859291	PHESANT Transformation:NA-Notes:NA-Variable type:categorical-Phenotype ID:R31
binary.6145_3.txt	0.5373	0.08112	6.624	3.5e-11	0.00606	0.001537	1.009	0.008136	0.02846	0.00668	Illness, injury, bereavement, stress in last 2 years: Death of a close relative	358836	75305	283531	UK Biobank	https://docs.google.com/spreadsheets/d/1kvPoupSzsSFBNSztMzl04xMoSC3Kcx3CrjVf4yBmESU/edit?ts=5b5f17db#gid=227859291	PHESANT Transformation:6145_0 || CAT-MUL-BINARY-VAR 3 || NO_NAN Remove NA participants 512 || Removed 1846 examples != 3 but with missing value (<0) || sample 283531/75305(358836) ||-Notes:ACE touchscreen question In the last 2 years have you experienced any of the following? (You can select more than one answer) The following checks were performed: If code -7 was selected, then no additional choices were allowed. If code -3 was selected, then no additional choices were allowed.-Variable type:binary
4196_raw.txt	-0.2993	0.04523	-6.617	3.67e-11	0.03253	0.00496	0.9985	0.008386	-0.03756	0.006274	Pulse wave peak to peak time	118787	NA	NA	UK Biobank	https://docs.google.com/spreadsheets/d/1kvPoupSzsSFBNSztMzl04xMoSC3Kcx3CrjVf4yBmESU/edit?ts=5b5f17db#gid=227859291	PHESANT Transformation:4196_0|| INTEGER || CONTINUOUS || ||-Notes:peak to peak time in milliseconds A digital volume pulse can be considered to be the summation of a direct and a reflected component. The direct component is due to transmission of a pressure wave from the left ventricle to the finger via the most direct route. The reflected component is formed by pressure transmitted from the heart to the lower body where it is reflected back up the aorta and thence to the finger. peak to peak time is the difference between the peak values of direct and reflected components.-Variable type:continuous_raw
1706804136455eGFRcys_GSMR.txt.gz	-0.2111	0.03193	-6.612	3.79e-11	0.1266	0.02202	0.7398	0.03968	-0.1072	0.008084	cystatin-based estimated glomerular filtration rate (eGFR	460826	460826	0	CKDGen Consortium	https://ckdgen.imbi.uni-freiburg.de/datasets/Stanzick_2021	https://ckdgen.imbi.uni-freiburg.de/datasets/Stanzick_2021
binary.20002_1473.txt	0.3537	0.05398	6.552	5.67e-11	0.04186	0.008909	1.098	0.06035	0.04412	0.01167	Non-cancer illness code, self-reported: high cholesterol	361141	43957	317184	UK Biobank	https://docs.google.com/spreadsheets/d/1kvPoupSzsSFBNSztMzl04xMoSC3Kcx3CrjVf4yBmESU/edit?ts=5b5f17db#gid=227859291	PHESANT Transformation:20002_0 || CAT-MUL-BINARY-VAR 1473 || Indicator name x135_0_0 || Remove indicator var NAs: 53 || Remove indicator var <0: 0 || Removed 0 examples != 1473 but with missing value (<0) || sample 317184/43957(361141) ||-Notes:Code for non-cancer illness. If the participant was uncertain of the type of illness they had had, then they described it to the interviewer (a trained nurse) who attempted to place it within the coding tree. If the illness could not be located in the coding tree then the interviewer entered a free-text description of it. These free-text descriptions were subsequently examined by a doctor and, where possible, matched to entries in the coding tree. Free-text descriptions which could not be matched with very high probability have been marked as unclassifiable.-Variable type:binary
categorical.I9_VTE.txt	0.2804	0.04283	6.548	5.85e-11	0.01223	0.002296	1.004	0.01173	0.01149	0.006574	Venous thromboembolism	361194	4620	356574	UK Biobank	https://docs.google.com/spreadsheets/d/1kvPoupSzsSFBNSztMzl04xMoSC3Kcx3CrjVf4yBmESU/edit?ts=5b5f17db#gid=227859291	PHESANT Transformation:NA-Notes:NA-Variable type:categorical-Phenotype ID:I9_VTE
categorical.M23.txt	0.3946	0.06051	6.52	7.02e-11	0.01211	0.002373	1.005	0.009534	0.03735	0.006707	Diagnoses - main ICD10: M23 Internal derangement of knee	361194	11831	349363	UK Biobank	https://docs.google.com/spreadsheets/d/1kvPoupSzsSFBNSztMzl04xMoSC3Kcx3CrjVf4yBmESU/edit?ts=5b5f17db#gid=227859291	PHESANT Transformation:NA-Notes:NA-Variable type:categorical-Phenotype ID:M23
binary.22615_1.txt	0.4883	0.07509	6.503	7.85e-11	0.02724	0.006608	1.003	0.00839	0.02372	0.006805	Workplace had a lot of diesel exhaust: Sometimes	89310	13038	76272	UK Biobank	https://docs.google.com/spreadsheets/d/1kvPoupSzsSFBNSztMzl04xMoSC3Kcx3CrjVf4yBmESU/edit?ts=5b5f17db#gid=227859291	PHESANT Transformation:22615_0 || CAT-MUL-BINARY-VAR 1 || NO_NAN Remove NA participants 270410 || Removed 1474 examples != 1 but with missing value (<0) || sample 76272/13038(89310) || SKIP_val:-121 < 0 ||-Notes:Participant asked Thinking about the place where you worked: Was there a lot of diesel exhaust? Participants were allowed to skip answering this question.-Variable type:binary
binary.20003_1140883066.txt	0.422	0.06507	6.485	8.88e-11	0.007455	0.001878	1.015	0.009197	0.04024	0.006514	Treatment/medication code: insulin product	361141	3545	357596	UK Biobank	https://docs.google.com/spreadsheets/d/1kvPoupSzsSFBNSztMzl04xMoSC3Kcx3CrjVf4yBmESU/edit?ts=5b5f17db#gid=227859291	PHESANT Transformation:20003_0 || CAT-MUL-BINARY-VAR 1140883066 || Indicator name x137_0_0 || Remove indicator var NAs: 53 || Remove indicator var <0: 0 || Removed 0 examples != 1140883066 but with missing value (<0) || sample 357596/3545(361141) ||-Notes:Code for treatment Negative codes indicate free-text entry.-Variable type:binary
binary.1970.txt	0.1767	0.02736	6.458	1.06e-10	0.06278	0.003747	1.019	0.01266	0.1379	0.0085	Nervous feelings	351829	83120	268709	UK Biobank	https://docs.google.com/spreadsheets/d/1kvPoupSzsSFBNSztMzl04xMoSC3Kcx3CrjVf4yBmESU/edit?ts=5b5f17db#gid=227859291	PHESANT Transformation:1970_0|| CAT-SINGLE || Inc(>=10): 0(268709) || Inc(>=10): 1(83120) || CAT-SINGLE-BINARY || sample 268709/83120(351829) ||-Notes:ACE touchscreen question Would you call yourself a nervous person? If the participant activated the Help button they were shown the message: Work through these questions quickly and do not think about the exact meaning of the question-Variable type:binary
binary.5012.txt	-0.2326	0.03604	-6.453	1.1e-10	0.107	0.009899	0.9971	0.009093	-0.03024	0.007761	FI8 : chained arithmetic	75692	49086	26606	UK Biobank	https://docs.google.com/spreadsheets/d/1kvPoupSzsSFBNSztMzl04xMoSC3Kcx3CrjVf4yBmESU/edit?ts=5b5f17db#gid=227859291	PHESANT Transformation:5012_0|| CAT-SINGLE || reassignments: 25=0|26=1|27=0|28=0|29=0|-1=0 || Inc(>=10): 1(49086) || Inc(>=10): 0(26606) || CAT-SINGLE-BINARY || sample 26606/49086(75692) ||-Notes:ACE touchscreen question If David is twenty-one and Owen is nineteen and Daniel is nine years younger than David, what is half their combined age?. Part 8 of Fluid Intelligence test. Offered choice from 25, 26, 27, 28 or 29.-Variable type:binary
binary.4642.txt	0.4859	0.07537	6.447	1.14e-10	0.01984	0.005457	0.9922	0.008648	0.07524	0.00656	Ever manic/hyper for 2 days	117155	6569	110586	UK Biobank	https://docs.google.com/spreadsheets/d/1kvPoupSzsSFBNSztMzl04xMoSC3Kcx3CrjVf4yBmESU/edit?ts=5b5f17db#gid=227859291	PHESANT Transformation:4642_0|| CAT-SINGLE || Inc(>=10): 0(110586) || Inc(>=10): 1(6569) || CAT-SINGLE-BINARY || sample 110586/6569(117155) ||-Notes:ACE touchscreen question Have you ever had a period of time lasting at least two days when you were feeling so good, high, excited or hyper that other people thought you were not your normal self or you were so hyper that you got into trouble?-Variable type:binary
categorical.I9_UAP.txt	0.4086	0.06345	6.44	1.2e-10	0.007631	0.001625	1.001	0.007894	0.05986	0.0072	Unstable angina pectoris	361194	3439	357755	UK Biobank	https://docs.google.com/spreadsheets/d/1kvPoupSzsSFBNSztMzl04xMoSC3Kcx3CrjVf4yBmESU/edit?ts=5b5f17db#gid=227859291	PHESANT Transformation:NA-Notes:NA-Variable type:categorical-Phenotype ID:I9_UAP
binary.6152_7.txt	0.429	0.06668	6.434	1.24e-10	0.006417	0.001663	1.01	0.008469	0.02605	0.006945	Blood clot, DVT, bronchitis, emphysema, asthma, rhinitis, eczema, allergy diagnosed by doctor: Blood clot in the lung	360527	2984	357543	UK Biobank	https://docs.google.com/spreadsheets/d/1kvPoupSzsSFBNSztMzl04xMoSC3Kcx3CrjVf4yBmESU/edit?ts=5b5f17db#gid=227859291	PHESANT Transformation:6152_0 || CAT-MUL-BINARY-VAR 7 || NO_NAN Remove NA participants 181 || Removed 486 examples != 7 but with missing value (<0) || sample 357543/2984(360527) ||-Notes:ACE touchscreen question Has a doctor ever told you that you have had any of the following conditions? (You can select more than one answer) The following checks were performed: If code -7 was selected, then no additional choices were allowed. If code -3 was selected, then no additional choices were allowed. If the participant activated the Help button they were shown the message: If you do not know if you have had any of the listed conditions, enter None of the above. You can check this with an interviewer later in the visit.-Variable type:binary
binary.670_1.txt	-0.2336	0.03631	-6.433	1.25e-10	0.01457	0.001607	1.008	0.007655	-0.04092	0.00619	Type of accommodation lived in: A house or bungalow	360088	326854	33234	UK Biobank	https://docs.google.com/spreadsheets/d/1kvPoupSzsSFBNSztMzl04xMoSC3Kcx3CrjVf4yBmESU/edit?ts=5b5f17db#gid=227859291	PHESANT Transformation:670_0 || CAT-SINGLE || CAT-SINGLE-BINARY-VAR: 1 || Inc(>=10): 1(326854) ||-Notes:ACE touchscreen question What type of accommodation do you live in? If the participant activated the Help button they were shown the message: Please select: A house or bungalow for any whole, detached, semi-detached or terraced (including end-terrace) house or bungalow. A flat, maisonette, or apartment for any purpose-built block of flats or tenement, part of a converted or shared house (including bed-sits) or within a commercial building (for example in an office building, or hotel, or over a shop). If none of the options apply, select None of the above.-Variable type:binary
categorical.XII_SKIN_SUBCUTAN.txt	0.6141	0.09564	6.421	1.36e-10	0.006154	0.00161	1.011	0.00816	0.035	0.007238	Diseases of the skin and subcutaneous tissue	361194	27074	334120	UK Biobank	https://docs.google.com/spreadsheets/d/1kvPoupSzsSFBNSztMzl04xMoSC3Kcx3CrjVf4yBmESU/edit?ts=5b5f17db#gid=227859291	PHESANT Transformation:NA-Notes:NA-Variable type:categorical-Phenotype ID:XII_SKIN_SUBCUTAN
binary.3799.txt	0.3081	0.04804	6.414	1.42e-10	0.05621	0.007562	0.9988	0.007935	0.02767	0.00692	Headaches for 3+ months	70181	32075	38106	UK Biobank	https://docs.google.com/spreadsheets/d/1kvPoupSzsSFBNSztMzl04xMoSC3Kcx3CrjVf4yBmESU/edit?ts=5b5f17db#gid=227859291	PHESANT Transformation:3799_0|| CAT-SINGLE || Inc(>=10): 1(32075) || Inc(>=10): 0(38106) || CAT-SINGLE-BINARY || sample 38106/32075(70181) ||-Notes:ACE touchscreen question Have you had headaches for more than 3 months? ~F3799~ was collected from participants who indicated that in the last month they experienced headache that interfered with their usual activities, as defined by their answers to ~F6159~-Variable type:binary
AAA_Bothsex_inv_var_meta_GBMI_052021_nbbkgt1.txt.gz.ctgvl	0.2373	0.03702	6.411	1.45e-10	0.005211	0.0005161	1.005	0.008887	0.004973	0.007277	Abdominal aortic aneurysm (AAA) (All Biobanks)	1455875	9453	1446422	Global Biobank Meta-analysis Initiative Meta-analysis Initiative: powering genetic discovery across human diseases. 2023	https://www.globalbiobankmeta.org/resources	https://www.sciencedirect.com/science/article/pii/S2666979X22001410?via%3Dihub
binary.6147_1.txt	-0.2223	0.03488	-6.374	1.84e-10	0.02515	0.002255	1.07	0.01012	-0.006768	0.007462	Reason for glasses/contact lenses: For short-sightedness, i.e. only or mainly for distance viewing such as driving, cinema etc (called 'myopia')	360677	29318	331359	UK Biobank	https://docs.google.com/spreadsheets/d/1kvPoupSzsSFBNSztMzl04xMoSC3Kcx3CrjVf4yBmESU/edit?ts=5b5f17db#gid=227859291	PHESANT Transformation:6147_0 || CAT-MUL-BINARY-VAR 1 || Indicator name x2207_0_0 || Remove indicator var NAs: 179 || Remove indicator var <0: 338 || Removed 0 examples != 1 but with missing value (<0) || sample 331359/29318(360677) ||-Notes:ACE touchscreen question Why were you prescribed glasses/contacts? (You can select more than one answer) The following checks were performed: If code -1 was selected, then no additional choices were allowed. If code -3 was selected, then no additional choices were allowed. ~F6147~ was collected from participants who indicated they wear glasses or contact lenses to correct their vision, as defined by their answers to ~F2207~-Variable type:binary
binary.6148_1.txt	0.5029	0.07902	6.365	1.96e-10	0.01808	0.004677	1.013	0.008062	0.03984	0.006222	Eye problems/disorders: Diabetes related eye disease	117890	2249	115641	UK Biobank	https://docs.google.com/spreadsheets/d/1kvPoupSzsSFBNSztMzl04xMoSC3Kcx3CrjVf4yBmESU/edit?ts=5b5f17db#gid=227859291	PHESANT Transformation:6148_0 || CAT-MUL-BINARY-VAR 1 || NO_NAN Remove NA participants 240412 || Removed 2892 examples != 1 but with missing value (<0) || sample 115641/2249(117890) ||-Notes:ACE touchscreen question Has a doctor told you that you have any of the following problems with your eyes? (You can select more than one answer) The following checks were performed: If code -7 was selected, then no additional choices were allowed. If code -3 was selected, then no additional choices were allowed. If code -1 was selected, then no additional choices were allowed. If the participant activated the Help button they were shown the message: If you are not sure if you have had any of the listed eye problems enter Do not know.-Variable type:binary
binary.20003_1140860806.txt	0.2888	0.04541	6.361	2e-10	0.01535	0.001973	1.02	0.008949	0.05281	0.007387	Treatment/medication code: ramipril	361141	16869	344272	UK Biobank	https://docs.google.com/spreadsheets/d/1kvPoupSzsSFBNSztMzl04xMoSC3Kcx3CrjVf4yBmESU/edit?ts=5b5f17db#gid=227859291	PHESANT Transformation:20003_0 || CAT-MUL-BINARY-VAR 1140860806 || Indicator name x137_0_0 || Remove indicator var NAs: 53 || Remove indicator var <0: 0 || Removed 0 examples != 1140860806 but with missing value (<0) || sample 344272/16869(361141) ||-Notes:Code for treatment Negative codes indicate free-text entry.-Variable type:binary
binary.20003_1140879540.txt	0.6637	0.1045	6.354	2.09e-10	0.004623	0.001471	1	0.007764	0.06737	0.00721	Treatment/medication code: fluoxetine	361141	4140	357001	UK Biobank	https://docs.google.com/spreadsheets/d/1kvPoupSzsSFBNSztMzl04xMoSC3Kcx3CrjVf4yBmESU/edit?ts=5b5f17db#gid=227859291	PHESANT Transformation:20003_0 || CAT-MUL-BINARY-VAR 1140879540 || Indicator name x137_0_0 || Remove indicator var NAs: 53 || Remove indicator var <0: 0 || Removed 0 examples != 1140879540 but with missing value (<0) || sample 357001/4140(361141) ||-Notes:Code for treatment Negative codes indicate free-text entry.-Variable type:binary
categorical.M13_SPONDYLOPATHY.txt	0.7853	0.1237	6.348	2.18e-10	0.005399	0.001751	1.006	0.007835	0.05393	0.006877	#Spondylopathies	361194	4393	356801	UK Biobank	https://docs.google.com/spreadsheets/d/1kvPoupSzsSFBNSztMzl04xMoSC3Kcx3CrjVf4yBmESU/edit?ts=5b5f17db#gid=227859291	PHESANT Transformation:NA-Notes:NA-Variable type:categorical-Phenotype ID:M13_SPONDYLOPATHY
binary.20003_1141146234.txt	0.3992	0.06317	6.319	2.63e-10	0.01301	0.002652	1.039	0.01603	0.04696	0.008557	Treatment/medication code: atorvastatin	361141	10805	350336	UK Biobank	https://docs.google.com/spreadsheets/d/1kvPoupSzsSFBNSztMzl04xMoSC3Kcx3CrjVf4yBmESU/edit?ts=5b5f17db#gid=227859291	PHESANT Transformation:20003_0 || CAT-MUL-BINARY-VAR 1141146234 || Indicator name x137_0_0 || Remove indicator var NAs: 53 || Remove indicator var <0: 0 || Removed 0 examples != 1141146234 but with missing value (<0) || sample 350336/10805(361141) ||-Notes:Code for treatment Negative codes indicate free-text entry.-Variable type:binary
binary.20003_1140866738.txt	0.2466	0.03908	6.309	2.81e-10	0.01654	0.001927	1.025	0.008458	0.04245	0.007373	Treatment/medication code: atenolol	361141	13951	347190	UK Biobank	https://docs.google.com/spreadsheets/d/1kvPoupSzsSFBNSztMzl04xMoSC3Kcx3CrjVf4yBmESU/edit?ts=5b5f17db#gid=227859291	PHESANT Transformation:20003_0 || CAT-MUL-BINARY-VAR 1140866738 || Indicator name x137_0_0 || Remove indicator var NAs: 53 || Remove indicator var <0: 0 || Removed 0 examples != 1140866738 but with missing value (<0) || sample 347190/13951(361141) ||-Notes:Code for treatment Negative codes indicate free-text entry.-Variable type:binary
binary.20003_1141176832.txt	0.3453	0.05475	6.306	2.87e-10	0.0125	0.001969	0.9866	0.008336	0.03103	0.006825	Treatment/medication code: seretide 50 evohaler	361141	4269	356872	UK Biobank	https://docs.google.com/spreadsheets/d/1kvPoupSzsSFBNSztMzl04xMoSC3Kcx3CrjVf4yBmESU/edit?ts=5b5f17db#gid=227859291	PHESANT Transformation:20003_0 || CAT-MUL-BINARY-VAR 1141176832 || Indicator name x137_0_0 || Remove indicator var NAs: 53 || Remove indicator var <0: 0 || Removed 0 examples != 1141176832 but with missing value (<0) || sample 356872/4269(361141) ||-Notes:Code for treatment Negative codes indicate free-text entry.-Variable type:binary
categorical.M13_ROTATORCUFF.txt	0.409	0.06499	6.293	3.11e-10	0.007103	0.001526	0.9929	0.007895	0.01249	0.007508	Rotator cuff syndrome	361194	2285	358909	UK Biobank	https://docs.google.com/spreadsheets/d/1kvPoupSzsSFBNSztMzl04xMoSC3Kcx3CrjVf4yBmESU/edit?ts=5b5f17db#gid=227859291	PHESANT Transformation:NA-Notes:NA-Variable type:categorical-Phenotype ID:M13_ROTATORCUFF
binary.22608_2.txt	0.598	0.09504	6.292	3.14e-10	0.02291	0.006223	0.9982	0.008293	0.04611	0.007493	Workplace very hot: Often	90165	10169	79996	UK Biobank	https://docs.google.com/spreadsheets/d/1kvPoupSzsSFBNSztMzl04xMoSC3Kcx3CrjVf4yBmESU/edit?ts=5b5f17db#gid=227859291	PHESANT Transformation:22608_0 || CAT-MUL-BINARY-VAR 2 || NO_NAN Remove NA participants 270293 || Removed 737 examples != 2 but with missing value (<0) || sample 79996/10169(90165) || SKIP_val:-121 < 0 ||-Notes:Participant asked Thinking about the place where you worked: Was it very hot? Participants were allowed to skip answering this question.-Variable type:binary
binary.20002_1093.txt	0.4325	0.06888	6.278	3.42e-10	0.006135	0.001646	1.01	0.008345	0.02797	0.006831	Non-cancer illness code, self-reported: pulmonary embolism +/- dvt	361141	2999	358142	UK Biobank	https://docs.google.com/spreadsheets/d/1kvPoupSzsSFBNSztMzl04xMoSC3Kcx3CrjVf4yBmESU/edit?ts=5b5f17db#gid=227859291	PHESANT Transformation:20002_0 || CAT-MUL-BINARY-VAR 1093 || Indicator name x135_0_0 || Remove indicator var NAs: 53 || Remove indicator var <0: 0 || Removed 0 examples != 1093 but with missing value (<0) || sample 358142/2999(361141) ||-Notes:Code for non-cancer illness. If the participant was uncertain of the type of illness they had had, then they described it to the interviewer (a trained nurse) who attempted to place it within the coding tree. If the illness could not be located in the coding tree then the interviewer entered a free-text description of it. These free-text descriptions were subsequently examined by a doctor and, where possible, matched to entries in the coding tree. Free-text descriptions which could not be matched with very high probability have been marked as unclassifiable.-Variable type:binary
AAA_Bothsex_eur_inv_var_meta_GBMI_052021_nbbkgt1.txt.gz.ctgvl	0.2463	0.03928	6.271	3.59e-10	0.005246	0.000586	1.007	0.008632	0.006046	0.007287	Abdominal aortic aneurysm (AAA) (EUR Biobanks)	1264918	8163	1256755	Global Biobank Meta-analysis Initiative Meta-analysis Initiative: powering genetic discovery across human diseases. 2022	https://www.globalbiobankmeta.org/resources	https://www.sciencedirect.com/science/article/pii/S2666979X22001410?via%3Dihub
jointGwasMc_HDL.txt.clean	-0.2229	0.03566	-6.251	4.08e-10	0.08298	0.01845	0.9524	0.06677	0.009251	0.007719	High-density lipoprotein (HDL)	188577	NA	NA	GLGC	http://csg.sph.umich.edu/willer/public/lipids2013/	Global LipidsGenetics Consortium
binary.22506_113.txt	0.2419	0.03872	6.247	4.17e-10	0.07444	0.00858	1.004	0.009302	0.02196	0.006781	Tobacco smoking: Ex-smoker	91353	33335	58018	UK Biobank	https://docs.google.com/spreadsheets/d/1kvPoupSzsSFBNSztMzl04xMoSC3Kcx3CrjVf4yBmESU/edit?ts=5b5f17db#gid=227859291	PHESANT Transformation:22506_0 || CAT-SINGLE || CAT-SINGLE-BINARY-VAR: 113 || Inc(>=10): 113(33335) ||-Notes:Participants asked Do you smoke tobacco now?-Variable type:binary
binary.20107_9.txt	0.2452	0.03934	6.232	4.62e-10	0.0176	0.002372	1.024	0.008685	0.02198	0.006899	Illnesses of father: Diabetes	313294	30010	283284	UK Biobank	https://docs.google.com/spreadsheets/d/1kvPoupSzsSFBNSztMzl04xMoSC3Kcx3CrjVf4yBmESU/edit?ts=5b5f17db#gid=227859291	PHESANT Transformation:20107_0 || CAT-MUL-BINARY-VAR 9 || NO_NAN Remove NA participants 9656 || Removed 38244 examples != 9 but with missing value (<0) || sample 283284/30010(313294) ||-Notes:This field contains the combined results of 2 ACE touchscreen questions, both asked Has/did your father ever suffer from? (You can select more than one answer) for different sets of illnesses. For convenience, the illnesses were arbitrarily divided into two sets: Group 1 : Heart disease, Stroke, High blood pressure, Chronic bronchitis/emphysema, Alzheimer's disease/dementia, Diabetes. Group 2 : Parkinson's disease, Severe Depression, Lung cancer, Bowel cancer, Prostate cancer. If any of codes -11, -13 or -17 were selected then no additional Group 1 choices were allowed. If any of codes -21, -23 or -27 were selected then no additional Group 2 choices were allowed. If the participant activated the Help button they were shown the message: Answer this question for blood relations only. If you are not sure if your father suffered from any of the listed illnesses please select Do not know. If you know your father suffered from certain listed illnesses but are unsure about others, only select the ones you are sure about. The information was collected from participants who indicated they were not adopted as a child, as defined by their answers to ~F1767~ and who indicated whether their natural father was still alive or had died, as defined by their answers to ~F1797~. Note that although Breast cancer is present in ~C1010~, participants were not presented with this option when selecting Father illnesses.-Variable type:binary
4079_raw.txt	0.1348	0.02165	6.228	4.71e-10	0.134	0.006374	1.056	0.02038	0.01897	0.008619	Diastolic blood pressure, automated reading	340162	NA	NA	UK Biobank	https://docs.google.com/spreadsheets/d/1kvPoupSzsSFBNSztMzl04xMoSC3Kcx3CrjVf4yBmESU/edit?ts=5b5f17db#gid=227859291	PHESANT Transformation:4079_0|| INTEGER || CONTINUOUS || ||-Notes:Blood pressure, automated reading, diastolic. Two measures of blood pressure were taken a few moments apart. Range returned by the Omron device is is 0-255-Variable type:continuous_raw
binary.680_4.txt	0.4749	0.0765	6.208	5.38e-10	0.005468	0.001399	1.006	0.00775	0.03216	0.006322	Own or rent accommodation lived in: Rent - from private landlord or letting agency	356340	9453	346887	UK Biobank	https://docs.google.com/spreadsheets/d/1kvPoupSzsSFBNSztMzl04xMoSC3Kcx3CrjVf4yBmESU/edit?ts=5b5f17db#gid=227859291	PHESANT Transformation:680_0 || CAT-SINGLE || CAT-SINGLE-BINARY-VAR: 4 || Inc(>=10): 4(9453) ||-Notes:ACE touchscreen question Do you own or rent the accommodation that you live in? If the participant activated the Help button they were shown the message: Please select: - Own outright if you or someone in your household owns the accommodation that you live in. - Own with mortagage if you or someone in your household has a mortagage on the accommodation that you live in. ~F680~ was collected from participants except those who indicated they were living in a sheltered accommodation or in a care home, as defined by their answers to ~F670~-Variable type:binary
binary.41215_0.txt	0.8141	0.1312	6.204	5.51e-10	0.004462	0.001506	1.023	0.008412	0.05523	0.006607	Detention categories: Informal, not formally detained	361194	28228	332966	UK Biobank	https://docs.google.com/spreadsheets/d/1kvPoupSzsSFBNSztMzl04xMoSC3Kcx3CrjVf4yBmESU/edit?ts=5b5f17db#gid=227859291	PHESANT Transformation:41215_0 || CAT-MUL-BINARY-VAR 0 || ALL || Removed 0 examples != 0 but with missing value (<0) || sample 332966/28228(361194) ||-Notes:This field is a summary of the distinct detention category codes a participant has had recorded across all their episodes in hospital. Detention category identifies the legislation under which the person was detained. In order to conduct analyses using the source information, researchers must select the corresponding Spell and Episode (~F41128~) data-field.-Variable type:binary
binary.4803_14.txt	0.4435	0.07183	6.174	6.67e-10	0.01694	0.004583	0.9961	0.007953	0.04896	0.007087	Tinnitus: Yes, but not now, but have in the past	117882	13080	104802	UK Biobank	https://docs.google.com/spreadsheets/d/1kvPoupSzsSFBNSztMzl04xMoSC3Kcx3CrjVf4yBmESU/edit?ts=5b5f17db#gid=227859291	PHESANT Transformation:4803_0 || CAT-SINGLE || CAT-SINGLE-BINARY-VAR: 14 || Inc(>=10): 14(13080) ||-Notes:ACE touchscreen question Do you get or have you had noises (such as ringing or buzzing) in your head or in one or both ears that lasts for more than five minutes at a time? ~F4803~ was collected from all participants except those who indicated they were completely deaf, as defined by their answers to ~F2247~-Variable type:binary
binary.1677.txt	-0.2478	0.04018	-6.167	6.95e-10	0.02143	0.002485	1.026	0.008563	-0.03942	0.007442	Breastfed as a baby	273743	193838	79905	UK Biobank	https://docs.google.com/spreadsheets/d/1kvPoupSzsSFBNSztMzl04xMoSC3Kcx3CrjVf4yBmESU/edit?ts=5b5f17db#gid=227859291	PHESANT Transformation:1677_0|| CAT-SINGLE || Inc(>=10): 1(193838) || Inc(>=10): 0(79905) || CAT-SINGLE-BINARY || sample 79905/193838(273743) ||-Notes:ACE touchscreen question Were you breastfed when you were a baby?-Variable type:binary
binary.22606_1.txt	0.5584	0.09062	6.161	7.22e-10	0.02435	0.006173	0.9981	0.007719	0.02584	0.00693	Workplace very noisy: Sometimes	90777	51689	39088	UK Biobank	https://docs.google.com/spreadsheets/d/1kvPoupSzsSFBNSztMzl04xMoSC3Kcx3CrjVf4yBmESU/edit?ts=5b5f17db#gid=227859291	PHESANT Transformation:22606_0 || CAT-MUL-BINARY-VAR 1 || NO_NAN Remove NA participants 270211 || Removed 206 examples != 1 but with missing value (<0) || sample 39088/51689(90777) ||-Notes:Participant asked Thinking about the place where you worked: Was it very noisy? Participants were allowed to skip answering this question.-Variable type:binary
binary.20002_1464.txt	0.4339	0.07064	6.142	8.16e-10	0.005586	0.001358	0.9987	0.007229	0.05283	0.007331	Non-cancer illness code, self-reported: rheumatoid arthritis	361141	4017	357124	UK Biobank	https://docs.google.com/spreadsheets/d/1kvPoupSzsSFBNSztMzl04xMoSC3Kcx3CrjVf4yBmESU/edit?ts=5b5f17db#gid=227859291	PHESANT Transformation:20002_0 || CAT-MUL-BINARY-VAR 1464 || Indicator name x135_0_0 || Remove indicator var NAs: 53 || Remove indicator var <0: 0 || Removed 0 examples != 1464 but with missing value (<0) || sample 357124/4017(361141) ||-Notes:Code for non-cancer illness. If the participant was uncertain of the type of illness they had had, then they described it to the interviewer (a trained nurse) who attempted to place it within the coding tree. If the illness could not be located in the coding tree then the interviewer entered a free-text description of it. These free-text descriptions were subsequently examined by a doctor and, where possible, matched to entries in the coding tree. Free-text descriptions which could not be matched with very high probability have been marked as unclassifiable.-Variable type:binary
binary.3731.txt	0.3652	0.05953	6.135	8.53e-10	0.1179	0.02126	0.9992	0.007337	0.02554	0.006432	Former alcohol drinker	23745	12564	11181	UK Biobank	https://docs.google.com/spreadsheets/d/1kvPoupSzsSFBNSztMzl04xMoSC3Kcx3CrjVf4yBmESU/edit?ts=5b5f17db#gid=227859291	PHESANT Transformation:3731_0|| CAT-SINGLE || Inc(>=10): 1(12564) || Inc(>=10): 0(11181) || CAT-SINGLE-BINARY || sample 11181/12564(23745) ||-Notes:ACE touchscreen question Did you previously drink alcohol? ~F3731~ was collected from participants who indicated they never drink alcohol, as defined by their answers to ~F1558~-Variable type:binary
binary.2664_3.txt	-0.2469	0.04028	-6.129	8.87e-10	0.04152	0.00466	1.003	0.008432	-0.03472	0.007508	Reason for reducing amount of alcohol drunk: Health precaution	134033	43868	90165	UK Biobank	https://docs.google.com/spreadsheets/d/1kvPoupSzsSFBNSztMzl04xMoSC3Kcx3CrjVf4yBmESU/edit?ts=5b5f17db#gid=227859291	PHESANT Transformation:2664_0 || CAT-SINGLE || CAT-SINGLE-BINARY-VAR: 3 || Inc(>=10): 3(43868) ||-Notes:ACE touchscreen question Why did you reduce the amount you drank? ~F2664~ was collected from participants who indicated they drink alcohol, as defined by their answers to ~F1558~ and they drink less nowadays than 10 years ago, as defined by their answers to ~F1558~-Variable type:binary
binary.20107_100.txt	-0.3232	0.05276	-6.127	8.97e-10	0.01309	0.002044	1.025	0.008372	-0.02554	0.007448	Illnesses of father: None of the above (group 1)	314797	116736	198061	UK Biobank	https://docs.google.com/spreadsheets/d/1kvPoupSzsSFBNSztMzl04xMoSC3Kcx3CrjVf4yBmESU/edit?ts=5b5f17db#gid=227859291	PHESANT Transformation:20107_0 || CAT-MUL-BINARY-VAR 100 || NO_NAN Remove NA participants 9656 || Removed 36741 examples != 100 but with missing value (<0) || sample 198061/116736(314797) ||-Notes:This field contains the combined results of 2 ACE touchscreen questions, both asked Has/did your father ever suffer from? (You can select more than one answer) for different sets of illnesses. For convenience, the illnesses were arbitrarily divided into two sets: Group 1 : Heart disease, Stroke, High blood pressure, Chronic bronchitis/emphysema, Alzheimer's disease/dementia, Diabetes. Group 2 : Parkinson's disease, Severe Depression, Lung cancer, Bowel cancer, Prostate cancer. If any of codes -11, -13 or -17 were selected then no additional Group 1 choices were allowed. If any of codes -21, -23 or -27 were selected then no additional Group 2 choices were allowed. If the participant activated the Help button they were shown the message: Answer this question for blood relations only. If you are not sure if your father suffered from any of the listed illnesses please select Do not know. If you know your father suffered from certain listed illnesses but are unsure about others, only select the ones you are sure about. The information was collected from participants who indicated they were not adopted as a child, as defined by their answers to ~F1767~ and who indicated whether their natural father was still alive or had died, as defined by their answers to ~F1797~. Note that although Breast cancer is present in ~C1010~, participants were not presented with this option when selecting Father illnesses.-Variable type:binary
binary.3404.txt	0.7546	0.1234	6.113	9.76e-10	0.01875	0.006082	1.011	0.007527	0.05847	0.006878	Neck/shoulder pain for 3+ months	81276	56156	25120	UK Biobank	https://docs.google.com/spreadsheets/d/1kvPoupSzsSFBNSztMzl04xMoSC3Kcx3CrjVf4yBmESU/edit?ts=5b5f17db#gid=227859291	PHESANT Transformation:3404_0|| CAT-SINGLE || Inc(>=10): 1(56156) || Inc(>=10): 0(25120) || CAT-SINGLE-BINARY || sample 25120/56156(81276) ||-Notes:ACE touchscreen question Have you had neck or shoulder pains for more than 3 months? ~F3404~ was collected from participants who indicated that in the last month they experienced neck or shoulder pain that interfered with their usual activities, as defined by their answers to ~F6159~-Variable type:binary
binary.20003_1141194794.txt	0.2125	0.03494	6.083	1.18e-09	0.02883	0.002557	1.027	0.01065	0.03445	0.007636	Treatment/medication code: bendroflumethiazide	361141	20196	340945	UK Biobank	https://docs.google.com/spreadsheets/d/1kvPoupSzsSFBNSztMzl04xMoSC3Kcx3CrjVf4yBmESU/edit?ts=5b5f17db#gid=227859291	PHESANT Transformation:20003_0 || CAT-MUL-BINARY-VAR 1141194794 || Indicator name x137_0_0 || Remove indicator var NAs: 53 || Remove indicator var <0: 0 || Removed 0 examples != 1141194794 but with missing value (<0) || sample 340945/20196(361141) ||-Notes:Code for treatment Negative codes indicate free-text entry.-Variable type:binary
binary.20003_1140879802.txt	0.2222	0.03669	6.056	1.4e-09	0.02272	0.002266	1.013	0.008495	0.03752	0.007412	Treatment/medication code: amlodipine	361141	14588	346553	UK Biobank	https://docs.google.com/spreadsheets/d/1kvPoupSzsSFBNSztMzl04xMoSC3Kcx3CrjVf4yBmESU/edit?ts=5b5f17db#gid=227859291	PHESANT Transformation:20003_0 || CAT-MUL-BINARY-VAR 1140879802 || Indicator name x137_0_0 || Remove indicator var NAs: 53 || Remove indicator var <0: 0 || Removed 0 examples != 1140879802 but with missing value (<0) || sample 346553/14588(361141) ||-Notes:Code for treatment Negative codes indicate free-text entry.-Variable type:binary
biomarkers-30770-both_sexes-irnt.tsv.bgz	-0.1258	0.02079	-6.05	1.45e-09	0.2357	0.01843	1.358	0.06261	-0.04997	0.01244	IGF-1	398797	398797	NA	UK Biobank (EUR)	https://pan-ukb-us-east-1.s3.amazonaws.com/sumstats_flat_files/biomarkers-30770-both_sexes-irnt.tsv.bgz	EUR: biomarkers : 30770 : Biological samples > Assay results > Blood assays > Blood biochemistry
binary.6155_2.txt	0.3215	0.05321	6.042	1.52e-09	0.009027	0.001552	0.9891	0.007294	0.02623	0.007222	Vitamin and mineral supplements: Vitamin B	359245	14792	344453	UK Biobank	https://docs.google.com/spreadsheets/d/1kvPoupSzsSFBNSztMzl04xMoSC3Kcx3CrjVf4yBmESU/edit?ts=5b5f17db#gid=227859291	PHESANT Transformation:6155_0 || CAT-MUL-BINARY-VAR 2 || NO_NAN Remove NA participants 514 || Removed 1435 examples != 2 but with missing value (<0) || sample 344453/14792(359245) ||-Notes:ACE touchscreen question Do you regularly take any of the following? (You can select more than one answer) The following checks were performed: If code -7 was selected, then no additional choices were allowed. If code -3 was selected, then no additional choices were allowed.-Variable type:binary
categorical.M51.txt	0.6755	0.1118	6.039	1.55e-09	0.004791	0.001486	1.021	0.008657	0.06482	0.006725	Diagnoses - main ICD10: M51 Other intervertebral disk disorders	361194	4690	356504	UK Biobank	https://docs.google.com/spreadsheets/d/1kvPoupSzsSFBNSztMzl04xMoSC3Kcx3CrjVf4yBmESU/edit?ts=5b5f17db#gid=227859291	PHESANT Transformation:NA-Notes:NA-Variable type:categorical-Phenotype ID:M51
24006_raw.txt	0.295	0.04889	6.034	1.6e-09	0.01483	0.001779	1.018	0.007974	0.029	0.007188	Particulate matter air pollution (pm2.5); 2010	329886	NA	NA	UK Biobank	https://docs.google.com/spreadsheets/d/1kvPoupSzsSFBNSztMzl04xMoSC3Kcx3CrjVf4yBmESU/edit?ts=5b5f17db#gid=227859291	PHESANT Transformation:24006_0|| CONTINUOUS MAIN || CONTINUOUS || ||-Notes:PM10 (particulate matter with diameter less than or equal to 2.5 micrometres); Land Use Regression (LUR) estimate for annual average 2010.-Variable type:continuous_raw
categorical.M13_DORSALGIANAS.txt	0.5903	0.098	6.023	1.71e-09	0.005038	0.001522	0.9916	0.007148	0.04925	0.007315	Other/unspecified dorsalgia	361194	2118	359076	UK Biobank	https://docs.google.com/spreadsheets/d/1kvPoupSzsSFBNSztMzl04xMoSC3Kcx3CrjVf4yBmESU/edit?ts=5b5f17db#gid=227859291	PHESANT Transformation:NA-Notes:NA-Variable type:categorical-Phenotype ID:M13_DORSALGIANAS
binary.20111_6.txt	0.6427	0.1067	6.022	1.72e-09	0.006836	0.002028	1.004	0.008296	0.03311	0.00701	Illnesses of siblings: Chronic bronchitis/emphysema	279496	7933	271563	UK Biobank	https://docs.google.com/spreadsheets/d/1kvPoupSzsSFBNSztMzl04xMoSC3Kcx3CrjVf4yBmESU/edit?ts=5b5f17db#gid=227859291	PHESANT Transformation:20111_0 || CAT-MUL-BINARY-VAR 6 || NO_NAN Remove NA participants 52692 || Removed 29007 examples != 6 but with missing value (<0) || sample 271563/7933(279496) || SKIP_val:-11 < 0 ||-Notes:This field contains the combined results of 2 ACE touchscreen questions, both asked Have any of your brothers or sisters suffered from any of the following diseases? (You can select more than one answer) for different sets of illnesses. For convenience, the illnesses were arbitrarily divided into two sets: Group 1 : Heart disease, Stroke, High blood pressure, Chronic bronchitis/emphysema, Alzheimer's disease/dementia, Diabetes. Group 2 : Parkinson's disease, Severe Depression, Lung cancer, Bowel cancer, Prostate cancer, Breast cancer. If any of codes -11, -13 or -17 were selected then no additional Group 1 choices were allowed. If any of codes -21, -23 or -27 were selected then no additional Group 2 choices were allowed. If the participant activated the Help button they were shown the message: Answer this question for blood relations only. Include any sisters or brothers who have died. If you are not sure if your sisters or brothers suffered from any of the listed illnesses please select Do not know. If more than one sister or brother has suffered from any of the listed illnesses, you only need to select the illness once. The information was collected from participants who indicated they were not adopted as a child, as defined by their answers to ~F1767~ and that they had at least one natural brother or sister, as defined by their answers to ~F1873~ and ~F1883~.-Variable type:binary
categorical.SLEEP.txt	0.5355	0.08927	5.998	1.99e-09	0.005371	0.001474	1.001	0.008275	0.04164	0.007426	Sleep disorders (combined)	361194	2951	358243	UK Biobank	https://docs.google.com/spreadsheets/d/1kvPoupSzsSFBNSztMzl04xMoSC3Kcx3CrjVf4yBmESU/edit?ts=5b5f17db#gid=227859291	PHESANT Transformation:NA-Notes:NA-Variable type:categorical-Phenotype ID:SLEEP
binary.22610_1.txt	0.5173	0.08632	5.993	2.06e-09	0.02291	0.005949	1.013	0.007363	0.03254	0.007051	Workplace full of chemical or other fumes: Sometimes	89060	21709	67351	UK Biobank	https://docs.google.com/spreadsheets/d/1kvPoupSzsSFBNSztMzl04xMoSC3Kcx3CrjVf4yBmESU/edit?ts=5b5f17db#gid=227859291	PHESANT Transformation:22610_0 || CAT-MUL-BINARY-VAR 1 || NO_NAN Remove NA participants 270338 || Removed 1797 examples != 1 but with missing value (<0) || sample 67351/21709(89060) ||-Notes:Participant asked Thinking about the place where you worked: Was it full of chemical or other fumes? Participants were allowed to skip answering this question.-Variable type:binary
binary.3773.txt	0.5843	0.09776	5.976	2.28e-09	0.02437	0.007481	0.9971	0.008126	0.04699	0.006508	Knee pain for 3+ months	76000	59814	16186	UK Biobank	https://docs.google.com/spreadsheets/d/1kvPoupSzsSFBNSztMzl04xMoSC3Kcx3CrjVf4yBmESU/edit?ts=5b5f17db#gid=227859291	PHESANT Transformation:3773_0|| CAT-SINGLE || Inc(>=10): 1(59814) || Inc(>=10): 0(16186) || CAT-SINGLE-BINARY || sample 16186/59814(76000) ||-Notes:ACE touchscreen question Have you had knee pains for more than 3 months? ~F3773~ was collected from participants who indicated that in the last month they experienced knee pain that interfered with their usual activities, as defined by their answers to ~F6159~-Variable type:binary
categorical.D12.txt	0.2906	0.04871	5.966	2.43e-09	0.01242	0.001814	1.012	0.007907	0.02667	0.006343	Diagnoses - main ICD10: D12 Benign neoplasm of colon, rectum, anus and anal canal	361194	8877	352317	UK Biobank	https://docs.google.com/spreadsheets/d/1kvPoupSzsSFBNSztMzl04xMoSC3Kcx3CrjVf4yBmESU/edit?ts=5b5f17db#gid=227859291	PHESANT Transformation:NA-Notes:NA-Variable type:categorical-Phenotype ID:D12
EUR_ulcers.txt.pre_ctgvl.freqs.ctgvl	0.1856	0.03112	5.964	2.46e-09	0.08501	0.01023	1.034	0.01526	0.06733	0.008734	Mouth ulcers	461031	47091	413940	UK Biobank	https://data.bris.ac.uk/data/dataset/2j2rqgzedxlq02oqbb4vmycnc2	UK Biobank GWAS on mouth ulcerls
biomarkers-30610-both_sexes-irnt.tsv.bgz	0.1282	0.0215	5.962	2.49e-09	0.2258	0.03225	1.601	0.154	0.0863	0.01121	Alkaline phosphatase	400988	400988	NA	UK Biobank (EUR)	https://pan-ukb-us-east-1.s3.amazonaws.com/sumstats_flat_files/biomarkers-30610-both_sexes-irnt.tsv.bgz	EUR: biomarkers : 30610 : Biological samples > Assay results > Blood assays > Blood biochemistry
categorical.M13_ARTHROSIS_OTH.txt	0.5516	0.09262	5.955	2.6e-09	0.006609	0.001703	1.003	0.008219	0.05173	0.007052	Other arthrosis	361194	5168	356026	UK Biobank	https://docs.google.com/spreadsheets/d/1kvPoupSzsSFBNSztMzl04xMoSC3Kcx3CrjVf4yBmESU/edit?ts=5b5f17db#gid=227859291	PHESANT Transformation:NA-Notes:NA-Variable type:categorical-Phenotype ID:M13_ARTHROSIS_OTH
binary.6151_7.txt	0.4282	0.07196	5.951	2.67e-09	0.007269	0.001844	1.006	0.008887	0.02965	0.006637	Fractured bone site(s): Other bones	359241	18787	340454	UK Biobank	https://docs.google.com/spreadsheets/d/1kvPoupSzsSFBNSztMzl04xMoSC3Kcx3CrjVf4yBmESU/edit?ts=5b5f17db#gid=227859291	PHESANT Transformation:6151_0 || CAT-MUL-BINARY-VAR 7 || Indicator name x2463_0_0 || Remove indicator var NAs: 181 || Remove indicator var <0: 1772 || Removed 0 examples != 7 but with missing value (<0) || sample 340454/18787(359241) ||-Notes:ACE touchscreen question Which bones did you fracture/break? (You can select more than one answer) The following checks were performed: If code -1 was selected, then no additional choices were allowed. If code -3 was selected, then no additional choices were allowed. ~F6151~ was collected from participants who indicated they have had fractured/broken bones in the last 5 years, as defined by their answers to ~F2463~-Variable type:binary
binary.20003_1140926606.txt	0.4488	0.07552	5.943	2.8e-09	0.005997	0.001537	0.9966	0.007951	0.03158	0.006911	Treatment/medication code: salbutamol 100micrograms spacehaler	361141	2267	358874	UK Biobank	https://docs.google.com/spreadsheets/d/1kvPoupSzsSFBNSztMzl04xMoSC3Kcx3CrjVf4yBmESU/edit?ts=5b5f17db#gid=227859291	PHESANT Transformation:20003_0 || CAT-MUL-BINARY-VAR 1140926606 || Indicator name x137_0_0 || Remove indicator var NAs: 53 || Remove indicator var <0: 0 || Removed 0 examples != 1140926606 but with missing value (<0) || sample 358874/2267(361141) ||-Notes:Code for treatment Negative codes indicate free-text entry.-Variable type:binary
binary.1508_1.txt	0.2629	0.04425	5.941	2.84e-09	0.01543	0.002269	1.009	0.008697	0.008217	0.007437	Coffee type: Decaffeinated coffee (any type)	283449	55310	228139	UK Biobank	https://docs.google.com/spreadsheets/d/1kvPoupSzsSFBNSztMzl04xMoSC3Kcx3CrjVf4yBmESU/edit?ts=5b5f17db#gid=227859291	PHESANT Transformation:1508_0 || CAT-SINGLE || CAT-SINGLE-BINARY-VAR: 1 || Inc(>=10): 1(55310) ||-Notes:ACE touchscreen question What type of coffee do you usually drink? If the participant activated the Help button they were shown the message: If you drink more than one type of coffee, please select the one that you drink the most. If you are unsure, select Do not know. ~F1508~ was collected from participants who indicated that they drank at least 1 cup of coffee each day or less than one cup each day, as defined by their answers to ~F1498~-Variable type:binary
categorical.M13_MENISCUSDERANGEMENTS.txt	0.3767	0.0635	5.933	2.98e-09	0.01133	0.002428	1.006	0.009577	0.03757	0.006928	Meniscus derangement	361194	10831	350363	UK Biobank	https://docs.google.com/spreadsheets/d/1kvPoupSzsSFBNSztMzl04xMoSC3Kcx3CrjVf4yBmESU/edit?ts=5b5f17db#gid=227859291	PHESANT Transformation:NA-Notes:NA-Variable type:categorical-Phenotype ID:M13_MENISCUSDERANGEMENTS
categorical.G47.txt	0.5435	0.09179	5.921	3.21e-09	0.005233	0.001477	1.001	0.008255	0.04138	0.00746	Diagnoses - main ICD10: G47 Sleep disorders	361194	2723	358471	UK Biobank	https://docs.google.com/spreadsheets/d/1kvPoupSzsSFBNSztMzl04xMoSC3Kcx3CrjVf4yBmESU/edit?ts=5b5f17db#gid=227859291	PHESANT Transformation:NA-Notes:NA-Variable type:categorical-Phenotype ID:G47
binary.6142_6.txt	-0.3153	0.05325	-5.921	3.21e-09	0.008247	0.001441	1.011	0.007827	-0.0007181	0.006858	Current employment status: Doing unpaid or voluntary work	359931	13308	346623	UK Biobank	https://docs.google.com/spreadsheets/d/1kvPoupSzsSFBNSztMzl04xMoSC3Kcx3CrjVf4yBmESU/edit?ts=5b5f17db#gid=227859291	PHESANT Transformation:6142_0 || CAT-MUL-BINARY-VAR 6 || NO_NAN Remove NA participants 177 || Removed 1086 examples != 6 but with missing value (<0) || sample 346623/13308(359931) ||-Notes:ACE touchscreen question Which of the following describes your current situation? (You can select more than one answer) The following checks were performed: If code -7 was selected, then no additional choices were allowed. If code -3 was selected, then no additional choices were allowed. If the participant activated the Help button they were shown the message: If more than one situation applies, select all that are appropriate.-Variable type:binary
3064_raw.txt	-0.1373	0.0232	-5.917	3.28e-09	0.1031	0.005381	1.049	0.01461	-0.04689	0.008427	Peak expiratory flow (PEF)	329404	NA	NA	UK Biobank	https://docs.google.com/spreadsheets/d/1kvPoupSzsSFBNSztMzl04xMoSC3Kcx3CrjVf4yBmESU/edit?ts=5b5f17db#gid=227859291	PHESANT Transformation:3064_0|| INTEGER || CONTINUOUS || ||-Notes:Peak expiratory flow during blow-Variable type:continuous_raw
binary.6143_3.txt	-0.2219	0.03759	-5.902	3.58e-09	0.03346	0.003473	1.005	0.008069	-0.002636	0.006778	Transport type for commuting to job workplace: Public transport	190832	39655	151177	UK Biobank	https://docs.google.com/spreadsheets/d/1kvPoupSzsSFBNSztMzl04xMoSC3Kcx3CrjVf4yBmESU/edit?ts=5b5f17db#gid=227859291	PHESANT Transformation:6143_0 || CAT-MUL-BINARY-VAR 3 || NO_NAN Remove NA participants 170220 || Removed 142 examples != 3 but with missing value (<0) || sample 151177/39655(190832) ||-Notes:ACE touchscreen question What types of transport do you use to get to and from work? (You can select more than one answer) The following checks were performed: If code -7 was selected, then no additional choices were allowed. If code -3 was selected, then no additional choices were allowed. If the participant activated the Help button they were shown the message: If you have more than one 'current job' then answer this question for your MAIN job only. If you use more than one form of transport then select all that apply ~F6143~ was collected from participants who indicated they were in paid employment or self-employed, as defined by their answers to ~F6142~ except those who indicated they always work from home, as defined by their answers to ~F6142~-Variable type:binary
binary.20126_3.txt	0.4512	0.07769	5.807	6.35e-09	0.02326	0.006646	1.005	0.008408	0.09366	0.00772	Bipolar and major depression status: Probable Recurrent major depression (severe)	86895	6304	80591	UK Biobank	https://docs.google.com/spreadsheets/d/1kvPoupSzsSFBNSztMzl04xMoSC3Kcx3CrjVf4yBmESU/edit?ts=5b5f17db#gid=227859291	PHESANT Transformation:20126_0 || CAT-SINGLE || CAT-SINGLE-BINARY-VAR: 3 || Inc(>=10): 3(6304) ||-Notes:Bipolar and major depression status. This derived data field has come from Professor Jill Pell from the Institute of Health &amp; Wellbeing, University of Glasgow. Methods on how these fields were derived can be found in the Additional Resources tab.-Variable type:binary
5986_raw.txt	-0.7072	0.1219	-5.801	6.6e-09	0.02845	0.01024	1.011	0.007735	-0.1037	0.006653	ECG, phase time	53998	NA	NA	UK Biobank	https://docs.google.com/spreadsheets/d/1kvPoupSzsSFBNSztMzl04xMoSC3Kcx3CrjVf4yBmESU/edit?ts=5b5f17db#gid=227859291	PHESANT Transformation:5986_0|| INTEGER || CONTINUOUS || ||-Notes:ECG, phase time The Bike Test consists of many phases. A phase is generally divided into number of stages. At various points during the test, called trends, readings about heart rate, workload etc are recorded. This field contains the time spent within the phase of the trend entry.-Variable type:continuous_raw
binary.20548_5.txt	0.4753	0.08197	5.799	6.68e-09	0.01746	0.004958	1.002	0.008937	0.03214	0.00689	Manifestations of mania or irritability: I needed less sleep than usual	114422	3777	110645	UK Biobank	https://docs.google.com/spreadsheets/d/1kvPoupSzsSFBNSztMzl04xMoSC3Kcx3CrjVf4yBmESU/edit?ts=5b5f17db#gid=227859291	PHESANT Transformation:20548_0 || CAT-MUL-BINARY-VAR 5 || Indicator name x20502_0_0 || Remove indicator var NAs: 243128 || Remove indicator var <0: 3644 || Removed 0 examples != 5 but with missing value (<0) || sample 110645/3777(114422) ||-Notes:Question asked: Please try to remember a period when you were in a high or irritable state and select all of the following that apply: Participant was offered a set of options which have been combined here into a single answer Question was asked when ~F20501~ was Yes or ~F20502~ was Yes.-Variable type:binary
binary.5699.txt	-0.3038	0.05247	-5.79	7.02e-09	0.1609	0.02761	0.9983	0.00776	-0.01239	0.008008	FI10 : arithmetic sequence recognition	20880	16721	4159	UK Biobank	https://docs.google.com/spreadsheets/d/1kvPoupSzsSFBNSztMzl04xMoSC3Kcx3CrjVf4yBmESU/edit?ts=5b5f17db#gid=227859291	PHESANT Transformation:5699_0|| CAT-SINGLE || reassignments: 96=0|95=1|94=0|93=0|92=0 || Inc(>=10): 1(16721) || Inc(>=10): 0(4159) || CAT-SINGLE-BINARY || sample 4159/16721(20880) ||-Notes:ACE touchscreen question 150 ... 137 ... 125 ... 114 ... 104 ... What comes next?. Part 10 of Fluid Intelligence test. Offered choice from 92, 93, 94, 95 or 96.-Variable type:binary
categorical.M20.txt	0.2267	0.03916	5.79	7.05e-09	0.01428	0.001765	0.9915	0.008768	0.02731	0.006962	Diagnoses - main ICD10: M20 Acquired deformities of fingers and toes	361194	7773	353421	UK Biobank	https://docs.google.com/spreadsheets/d/1kvPoupSzsSFBNSztMzl04xMoSC3Kcx3CrjVf4yBmESU/edit?ts=5b5f17db#gid=227859291	PHESANT Transformation:NA-Notes:NA-Variable type:categorical-Phenotype ID:M20
categorical.I9_DISVEINLYMPH.txt	0.2278	0.03946	5.773	7.81e-09	0.02061	0.002247	1.041	0.01151	0.000893	0.007586	Diseases of veins, lymphatic vessels and lymph nodes, not elsewhere classified	361194	11867	349327	UK Biobank	https://docs.google.com/spreadsheets/d/1kvPoupSzsSFBNSztMzl04xMoSC3Kcx3CrjVf4yBmESU/edit?ts=5b5f17db#gid=227859291	PHESANT Transformation:NA-Notes:NA-Variable type:categorical-Phenotype ID:I9_DISVEINLYMPH
EUR_bleedinggums.txt.pre_ctgvl.freqs.ctgvl	0.1949	0.03387	5.754	8.73e-09	0.04864	0.003366	1.016	0.009126	0.04358	0.007978	Bleeding gums	461031	60210	400821	UK Biobank	https://data.bris.ac.uk/data/dataset/2j2rqgzedxlq02oqbb4vmycnc2	UK Biobank GWAS on having bleeding gums
binary.20003_1140881856.txt	0.4836	0.08408	5.751	8.86e-09	0.005933	0.001658	1.002	0.00828	0.04344	0.007515	Treatment/medication code: salbutamol	361141	4305	356836	UK Biobank	https://docs.google.com/spreadsheets/d/1kvPoupSzsSFBNSztMzl04xMoSC3Kcx3CrjVf4yBmESU/edit?ts=5b5f17db#gid=227859291	PHESANT Transformation:20003_0 || CAT-MUL-BINARY-VAR 1140881856 || Indicator name x137_0_0 || Remove indicator var NAs: 53 || Remove indicator var <0: 0 || Removed 0 examples != 1140881856 but with missing value (<0) || sample 356836/4305(361141) ||-Notes:Code for treatment Negative codes indicate free-text entry.-Variable type:binary
20434_raw.txt	0.5671	0.09871	5.745	9.18e-09	0.02933	0.008508	1.006	0.008111	0.04932	0.006143	Age at last episode of depression	59260	NA	NA	UK Biobank	https://docs.google.com/spreadsheets/d/1kvPoupSzsSFBNSztMzl04xMoSC3Kcx3CrjVf4yBmESU/edit?ts=5b5f17db#gid=227859291	PHESANT Transformation:20434_0|| INTEGER || reassignments: -121=NA|-818=NA || CONTINUOUS || ||-Notes:Question asked: About how old were you the LAST time you had a period of two weeks like this? (Whether or not you received any help for it.) Question was asked when ~F20446~ was Yes or ~F20441~ was Yes.-Variable type:continuous_raw
binary.20003_1140884464.txt	0.7412	0.129	5.744	9.25e-09	0.004259	0.001389	0.991	0.007871	0.05023	0.006331	Treatment/medication code: dihydrocodeine	361141	1290	359851	UK Biobank	https://docs.google.com/spreadsheets/d/1kvPoupSzsSFBNSztMzl04xMoSC3Kcx3CrjVf4yBmESU/edit?ts=5b5f17db#gid=227859291	PHESANT Transformation:20003_0 || CAT-MUL-BINARY-VAR 1140884464 || Indicator name x137_0_0 || Remove indicator var NAs: 53 || Remove indicator var <0: 0 || Removed 0 examples != 1140884464 but with missing value (<0) || sample 359851/1290(361141) ||-Notes:Code for treatment Negative codes indicate free-text entry.-Variable type:binary
binary.20548_9.txt	0.4358	0.07604	5.731	9.99e-09	0.01796	0.004578	1.005	0.007846	0.03929	0.007228	Manifestations of mania or irritability: I was more active than usual	114422	5688	108734	UK Biobank	https://docs.google.com/spreadsheets/d/1kvPoupSzsSFBNSztMzl04xMoSC3Kcx3CrjVf4yBmESU/edit?ts=5b5f17db#gid=227859291	PHESANT Transformation:20548_0 || CAT-MUL-BINARY-VAR 9 || Indicator name x20502_0_0 || Remove indicator var NAs: 243128 || Remove indicator var <0: 3644 || Removed 0 examples != 9 but with missing value (<0) || sample 108734/5688(114422) ||-Notes:Question asked: Please try to remember a period when you were in a high or irritable state and select all of the following that apply: Participant was offered a set of options which have been combined here into a single answer Question was asked when ~F20501~ was Yes or ~F20502~ was Yes.-Variable type:binary
binary.20116_1.txt	0.1652	0.02892	5.714	1.1e-08	0.04926	0.003089	1.035	0.01133	0.02393	0.00778	Smoking status: Previous	359706	127550	232156	UK Biobank	https://docs.google.com/spreadsheets/d/1kvPoupSzsSFBNSztMzl04xMoSC3Kcx3CrjVf4yBmESU/edit?ts=5b5f17db#gid=227859291	PHESANT Transformation:20116_0 || CAT-SINGLE || CAT-SINGLE-BINARY-VAR: 1 || Inc(>=10): 1(127550) ||-Notes:This field summarises the current/past smoking status of the participant.-Variable type:binary
binary.2907.txt	0.4997	0.08773	5.696	1.23e-08	0.01919	0.005842	1.002	0.00838	0.006799	0.006833	Ever stopped smoking for 6+ months	87937	37903	50034	UK Biobank	https://docs.google.com/spreadsheets/d/1kvPoupSzsSFBNSztMzl04xMoSC3Kcx3CrjVf4yBmESU/edit?ts=5b5f17db#gid=227859291	PHESANT Transformation:2907_0|| CAT-SINGLE || Inc(>=10): 1(37903) || Inc(>=10): 0(50034) || CAT-SINGLE-BINARY || sample 50034/37903(87937) ||-Notes:ACE touchscreen question In the time that you smoked, did you ever stop for more than 6 months? ~F2907~ was collected from participants who indicated that in the past they smoked tobacco on most or all days, as defined by their answers to ~F1249~-Variable type:binary
binary.20480.txt	0.483	0.08508	5.677	1.37e-08	0.01726	0.004955	1.02	0.008457	0.0647	0.007234	Ever self-harmed	117733	5099	112634	UK Biobank	https://docs.google.com/spreadsheets/d/1kvPoupSzsSFBNSztMzl04xMoSC3Kcx3CrjVf4yBmESU/edit?ts=5b5f17db#gid=227859291	PHESANT Transformation:20480_0|| CAT-SINGLE || Inc(>=10): 0(112634) || Inc(>=10): 1(5099) || CAT-SINGLE-BINARY || sample 112634/5099(117733) ||-Notes:Question asked: Have you deliberately harmed yourself, whether or not you meant to end your life?-Variable type:binary
binary.6155_100.txt	-0.1782	0.03145	-5.667	1.46e-08	0.03058	0.002009	0.9881	0.008051	-0.0341	0.007402	Vitamin and mineral supplements: None of the above	359245	246781	112464	UK Biobank	https://docs.google.com/spreadsheets/d/1kvPoupSzsSFBNSztMzl04xMoSC3Kcx3CrjVf4yBmESU/edit?ts=5b5f17db#gid=227859291	PHESANT Transformation:6155_0 || CAT-MUL-BINARY-VAR 100 || NO_NAN Remove NA participants 514 || Removed 1435 examples != 100 but with missing value (<0) || sample 112464/246781(359245) ||-Notes:ACE touchscreen question Do you regularly take any of the following? (You can select more than one answer) The following checks were performed: If code -7 was selected, then no additional choices were allowed. If code -3 was selected, then no additional choices were allowed.-Variable type:binary
binary.20546_4.txt	0.3624	0.06414	5.65	1.6e-08	0.02115	0.004469	1.002	0.007494	0.05433	0.006533	Substances taken for depression: Drugs or alcohol (more than once)	117763	8627	109136	UK Biobank	https://docs.google.com/spreadsheets/d/1kvPoupSzsSFBNSztMzl04xMoSC3Kcx3CrjVf4yBmESU/edit?ts=5b5f17db#gid=227859291	PHESANT Transformation:20546_0 || CAT-MUL-BINARY-VAR 4 || Indicator name x20446_0_0 || Remove indicator var NAs: 243128 || Remove indicator var <0: 303 || Removed 0 examples != 4 but with missing value (<0) || sample 109136/8627(117763) ||-Notes:Question asked: Did you ever try the following for these problems? (tick all that apply) Participant was offered a set of options which have been combined here into a single answer Question was asked when ~F20446~ was Yes or ~F20441~ was Yes.-Variable type:binary
binary.20110_101.txt	-0.3768	0.06678	-5.643	1.68e-08	0.006921	0.001598	1.003	0.006911	-0.03386	0.006406	Illnesses of mother: None of the above (group 2)	334401	257717	76684	UK Biobank	https://docs.google.com/spreadsheets/d/1kvPoupSzsSFBNSztMzl04xMoSC3Kcx3CrjVf4yBmESU/edit?ts=5b5f17db#gid=227859291	PHESANT Transformation:20110_0 || CAT-MUL-BINARY-VAR 101 || NO_NAN Remove NA participants 6165 || Removed 20628 examples != 101 but with missing value (<0) || sample 76684/257717(334401) || SKIP_val:-21 < 0 || SKIP_val:-23 < 0 ||-Notes:This field contains the combined results of 2 ACE touchscreen questions, both asked Has/did your mother ever suffer from? (You can select more than one answer) for different sets of illnesses. For convenience, the illnesses were arbitrarily divided into two sets: Group 1 : Heart disease, Stroke, High blood pressure, Chronic bronchitis/emphysema, Alzheimer's disease/dementia, Diabetes. Group 2 : Parkinson's disease, Severe Depression, Lung cancer, Bowel cancer, Breast cancer. If any of codes -11, -13 or -17 were selected then no additional Group 1 choices were allowed. If any of codes -21, -23 or -27 were selected then no additional Group 2 choices were allowed. If the participant activated the Help button they were shown the message: Answer this question for blood relations only. If you are not sure if your mother suffered from any of the listed illnesses please select Do not know. If you know your mother suffered from certain listed illnesses but are unsure about others, only select the ones you are sure about. The information was collected from participants who indicated they were not adopted as a child, as defined by their answers to ~F1767~ and who indicated whether their natural mother was still alive or had died, as defined by their answers to ~F1835~. Note that although Prostate cancer is present in ~C1010~, participants were not presented with this option when selecting Mother illnesses.-Variable type:binary
binary.22660_106.txt	0.6753	0.1197	5.642	1.68e-08	0.02372	0.007766	0.9903	0.007742	0.03749	0.007003	Gap coding: Unable to work due to sickness or disability	67892	2028	65864	UK Biobank	https://docs.google.com/spreadsheets/d/1kvPoupSzsSFBNSztMzl04xMoSC3Kcx3CrjVf4yBmESU/edit?ts=5b5f17db#gid=227859291	PHESANT Transformation:22660_0 || CAT-MUL-BINARY-VAR 106 || NO_NAN Remove NA participants 288425 || Removed 4880 examples != 106 but with missing value (<0) || sample 65864/2028(67892) ||-Notes:Participants were asked what they did in any periods when they were not working in paid employment for at least 20 hours each week. These periods were called gaps.-Variable type:binary
categorical.R55.txt	0.3917	0.06947	5.638	1.72e-08	0.006413	0.00148	1.001	0.008453	0.03419	0.00698	Diagnoses - main ICD10: R55 Syncope and collapse	361194	5183	356011	UK Biobank	https://docs.google.com/spreadsheets/d/1kvPoupSzsSFBNSztMzl04xMoSC3Kcx3CrjVf4yBmESU/edit?ts=5b5f17db#gid=227859291	PHESANT Transformation:NA-Notes:NA-Variable type:categorical-Phenotype ID:R55
categorical.IV_ENDOCRIN_NUTRIT.txt	0.6682	0.1187	5.628	1.82e-08	0.004576	0.001449	0.9991	0.007702	0.04892	0.007413	Endocrine, nutritional and metabolic diseases	361194	7218	353976	UK Biobank	https://docs.google.com/spreadsheets/d/1kvPoupSzsSFBNSztMzl04xMoSC3Kcx3CrjVf4yBmESU/edit?ts=5b5f17db#gid=227859291	PHESANT Transformation:NA-Notes:NA-Variable type:categorical-Phenotype ID:IV_ENDOCRIN_NUTRIT
binary.3751.txt	0.4898	0.08712	5.622	1.89e-08	0.04131	0.01232	1.014	0.008139	0.04312	0.007309	Chest pain or discomfort when walking uphill or hurrying	44867	11938	32929	UK Biobank	https://docs.google.com/spreadsheets/d/1kvPoupSzsSFBNSztMzl04xMoSC3Kcx3CrjVf4yBmESU/edit?ts=5b5f17db#gid=227859291	PHESANT Transformation:3751_0|| CAT-SINGLE || Inc(>=10): 1(11938) || Inc(>=10): 0(32929) || CAT-SINGLE-BINARY || sample 32929/11938(44867) ||-Notes:ACE touchscreen question Do you get this pain or discomfort when you walk uphill or hurry? ~F3751~ was collected from participants who indicated that they get pain or discomfort in their chest, as defined by their answers to ~F2335~ but they do not get this pain when they walk at an ordinary pace on the level, as defined by their answers to ~F2335~-Variable type:binary
binary.1418_3.txt	0.207	0.03684	5.62	1.91e-08	0.0198	0.001863	0.9942	0.008908	-0.002407	0.007144	Milk type used: Skimmed	360806	74087	286719	UK Biobank	https://docs.google.com/spreadsheets/d/1kvPoupSzsSFBNSztMzl04xMoSC3Kcx3CrjVf4yBmESU/edit?ts=5b5f17db#gid=227859291	PHESANT Transformation:1418_0 || CAT-SINGLE || CAT-SINGLE-BINARY-VAR: 3 || Inc(>=10): 3(74087) ||-Notes:ACE touchscreen question What type of milk do you mainly use? If the participant activated the Help button they were shown the message: If you use more than one type of milk, please select the one that you drink the most. If you are unsure, select Do not know.-Variable type:binary
binary.20003_1140879406.txt	0.5779	0.1029	5.614	1.98e-08	0.004958	0.001444	1.002	0.008567	0.05606	0.005987	Treatment/medication code: ranitidine	361141	5935	355206	UK Biobank	https://docs.google.com/spreadsheets/d/1kvPoupSzsSFBNSztMzl04xMoSC3Kcx3CrjVf4yBmESU/edit?ts=5b5f17db#gid=227859291	PHESANT Transformation:20003_0 || CAT-MUL-BINARY-VAR 1140879406 || Indicator name x137_0_0 || Remove indicator var NAs: 53 || Remove indicator var <0: 0 || Removed 0 examples != 1140879406 but with missing value (<0) || sample 355206/5935(361141) ||-Notes:Code for treatment Negative codes indicate free-text entry.-Variable type:binary
binary.20003_1140860696.txt	0.2353	0.04194	5.61	2.03e-08	0.01264	0.001711	1.017	0.008805	0.02111	0.006643	Treatment/medication code: lisinopril	361141	9971	351170	UK Biobank	https://docs.google.com/spreadsheets/d/1kvPoupSzsSFBNSztMzl04xMoSC3Kcx3CrjVf4yBmESU/edit?ts=5b5f17db#gid=227859291	PHESANT Transformation:20003_0 || CAT-MUL-BINARY-VAR 1140860696 || Indicator name x137_0_0 || Remove indicator var NAs: 53 || Remove indicator var <0: 0 || Removed 0 examples != 1140860696 but with missing value (<0) || sample 351170/9971(361141) ||-Notes:Code for treatment Negative codes indicate free-text entry.-Variable type:binary
binary.20450.txt	0.3255	0.05805	5.607	2.05e-08	0.04774	0.008882	1.005	0.007582	0.05706	0.007144	Feelings of worthlessness during worst period of depression	62128	31593	30535	UK Biobank	https://docs.google.com/spreadsheets/d/1kvPoupSzsSFBNSztMzl04xMoSC3Kcx3CrjVf4yBmESU/edit?ts=5b5f17db#gid=227859291	PHESANT Transformation:20450_0|| CAT-SINGLE || Inc(>=10): 0(30535) || Inc(>=10): 1(31593) || CAT-SINGLE-BINARY || sample 30535/31593(62128) ||-Notes:Question asked: People sometimes feel down on themselves, no good, worthless. Did you feel this way? Question was asked when ~F20446~ was Yes or ~F20441~ was Yes.-Variable type:binary
binary.2654_4.txt	0.2491	0.04448	5.6	2.14e-08	0.02523	0.003086	1.011	0.008324	0.02789	0.00759	Non-butter spread type details: Soft (tub) margarine	190094	23625	166469	UK Biobank	https://docs.google.com/spreadsheets/d/1kvPoupSzsSFBNSztMzl04xMoSC3Kcx3CrjVf4yBmESU/edit?ts=5b5f17db#gid=227859291	PHESANT Transformation:2654_0 || CAT-SINGLE || CAT-SINGLE-BINARY-VAR: 4 || Inc(>=10): 4(23625) ||-Notes:ACE touchscreen question What type of spread do you mainly use? If the participant activated the Help button they were shown the message: If you use more than one type of spread, please select the one that you use the most. If you are unsure, select Do not know. ~F2654~ was collected from participants who indicated they mainly use another type of spread/margarine rather than butter/spreadable butter or do not know what they use, as defined by their answers to ~F1428~-Variable type:binary
binary.20528.txt	0.5908	0.1056	5.596	2.19e-08	0.01495	0.00479	1.007	0.007459	0.04303	0.007069	Diagnosed with life-threatening illness	117617	19291	98326	UK Biobank	https://docs.google.com/spreadsheets/d/1kvPoupSzsSFBNSztMzl04xMoSC3Kcx3CrjVf4yBmESU/edit?ts=5b5f17db#gid=227859291	PHESANT Transformation:20528_0|| CAT-SINGLE || reassignments: 2=1 || Inc(>=10): 0(98326) || Inc(>=10): 1(19291) || CAT-SINGLE-BINARY || sample 98326/19291(117617) ||-Notes:Question asked: In your life, have you...? Been diagnosed with a life-threatening illness-Variable type:binary
binary.22609_1.txt	0.6796	0.1216	5.59	2.27e-08	0.01791	0.006062	1.015	0.007715	0.05131	0.007299	Workplace very dusty: Sometimes	89965	31586	58379	UK Biobank	https://docs.google.com/spreadsheets/d/1kvPoupSzsSFBNSztMzl04xMoSC3Kcx3CrjVf4yBmESU/edit?ts=5b5f17db#gid=227859291	PHESANT Transformation:22609_0 || CAT-MUL-BINARY-VAR 1 || NO_NAN Remove NA participants 270347 || Removed 882 examples != 1 but with missing value (<0) || sample 58379/31586(89965) || SKIP_val:-121 < 0 ||-Notes:Participant asked Thinking about the place where you worked: Was it very dusty? Participants were allowed to skip answering this question.-Variable type:binary
categorical.N81.txt	0.2382	0.04264	5.586	2.33e-08	0.01257	0.001937	1.022	0.009073	0.02642	0.006921	Diagnoses - main ICD10: N81 Female genital prolapse	361194	7511	353683	UK Biobank	https://docs.google.com/spreadsheets/d/1kvPoupSzsSFBNSztMzl04xMoSC3Kcx3CrjVf4yBmESU/edit?ts=5b5f17db#gid=227859291	PHESANT Transformation:NA-Notes:NA-Variable type:categorical-Phenotype ID:N81
binary.2664_1.txt	0.6994	0.1254	5.579	2.42e-08	0.01209	0.004194	1.007	0.008553	0.09938	0.00727	Reason for reducing amount of alcohol drunk: Illness or ill health	134033	9512	124521	UK Biobank	https://docs.google.com/spreadsheets/d/1kvPoupSzsSFBNSztMzl04xMoSC3Kcx3CrjVf4yBmESU/edit?ts=5b5f17db#gid=227859291	PHESANT Transformation:2664_0 || CAT-SINGLE || CAT-SINGLE-BINARY-VAR: 1 || Inc(>=10): 1(9512) ||-Notes:ACE touchscreen question Why did you reduce the amount you drank? ~F2664~ was collected from participants who indicated they drink alcohol, as defined by their answers to ~F1558~ and they drink less nowadays than 10 years ago, as defined by their answers to ~F1558~-Variable type:binary
binary.6154_4.txt	0.6141	0.1104	5.562	2.66e-08	0.004904	0.001396	1.006	0.007824	0.06304	0.005864	Medication for pain relief, constipation, heartburn: Ranitidine (e.g. Zantac)	357084	6826	350258	UK Biobank	https://docs.google.com/spreadsheets/d/1kvPoupSzsSFBNSztMzl04xMoSC3Kcx3CrjVf4yBmESU/edit?ts=5b5f17db#gid=227859291	PHESANT Transformation:6154_0 || CAT-MUL-BINARY-VAR 4 || NO_NAN Remove NA participants 514 || Removed 3596 examples != 4 but with missing value (<0) || sample 350258/6826(357084) ||-Notes:ACE touchscreen question Do you regularly take any of the following? (You can select more than one answer) The following checks were performed: If code -7 was selected, then no additional choices were allowed. If code -1 was selected, then no additional choices were allowed. If code -3 was selected, then no additional choices were allowed. If the participant activated the Help button they were shown the message: Some over the counter medicines are known by other names. Please enter the corresponding name if you take any of the following REGULARLY (that is, most days of the week for the last 4 weeks): Aspirin: Alka Rapid Crystals, Alka-Seltzer XS, Anadin Extra, Anadin Original, Askit powders, Aspro Clear, Codis 500, Disprin, Disprin Extra Ibuprofen: Anadin Ultra, Anadin Ibuprofen, Cuprofen Plus, Nurofen, Solpaflex, Ibuleve Paracetamol: Anadin Extra, Hedex Extra, Panadol, Paracodol, Paramol, Solpadeine, Syndol, Veganin, Feminax, Midrid, Migraleve Codeine: Codis 500, Cuprofen Plus, Nurofen Plus, Panadol Ultra, Paracodol, Paramol, Solpadeine Max, Sopadeine Plus, Solpafelx, Syndol, Veganin, Feminax, Migraleve-Variable type:binary
binary.6155_7.txt	0.1896	0.03421	5.542	2.98e-08	0.02436	0.001911	1.001	0.008297	0.01584	0.007339	Vitamin and mineral supplements: Multivitamins +/- minerals	359245	77472	281773	UK Biobank	https://docs.google.com/spreadsheets/d/1kvPoupSzsSFBNSztMzl04xMoSC3Kcx3CrjVf4yBmESU/edit?ts=5b5f17db#gid=227859291	PHESANT Transformation:6155_0 || CAT-MUL-BINARY-VAR 7 || NO_NAN Remove NA participants 514 || Removed 1435 examples != 7 but with missing value (<0) || sample 281773/77472(359245) ||-Notes:ACE touchscreen question Do you regularly take any of the following? (You can select more than one answer) The following checks were performed: If code -7 was selected, then no additional choices were allowed. If code -3 was selected, then no additional choices were allowed.-Variable type:binary
categorical.T81.txt	0.7094	0.1281	5.536	3.09e-08	0.004077	0.001334	1	0.006915	0.0325	0.006946	Diagnoses - main ICD10: T81 Complications of procedures, not elsewhere classified	361194	5550	355644	UK Biobank	https://docs.google.com/spreadsheets/d/1kvPoupSzsSFBNSztMzl04xMoSC3Kcx3CrjVf4yBmESU/edit?ts=5b5f17db#gid=227859291	PHESANT Transformation:NA-Notes:NA-Variable type:categorical-Phenotype ID:T81
3761_raw.txt	0.195	0.0353	5.523	3.33e-08	0.1083	0.01386	1.008	0.01041	0.01981	0.007162	Age hay fever, rhinitis or eczema diagnosed	72232	NA	NA	UK Biobank	https://docs.google.com/spreadsheets/d/1kvPoupSzsSFBNSztMzl04xMoSC3Kcx3CrjVf4yBmESU/edit?ts=5b5f17db#gid=227859291	PHESANT Transformation:3761_0|| INTEGER || reassignments: -1=NA|-3=NA || CONTINUOUS || ||-Notes:ACE touchscreen question What was your age when the hayfever, rhinitis or eczema was first diagnosed? The following checks were performed: If answer If answer > Participants age then rejected If answer If answer > 69 then participant asked to confirm If the participant activated the Help button they were shown the message: If you are unsure, please provide an estimate or select Do not know. ~F3761~ was collected from participants who indicated they were told by a doctor that they have had hayfever, allergic rhinitis or eczema, as defined by their answers to ~F6152~-Variable type:continuous_raw
binary.20429.txt	0.7093	0.1284	5.522	3.36e-08	0.04147	0.0137	1.008	0.007135	0.05271	0.007074	Easily tired during worst period of anxiety	34121	24544	9577	UK Biobank	https://docs.google.com/spreadsheets/d/1kvPoupSzsSFBNSztMzl04xMoSC3Kcx3CrjVf4yBmESU/edit?ts=5b5f17db#gid=227859291	PHESANT Transformation:20429_0|| CAT-SINGLE || Inc(>=10): 1(24544) || Inc(>=10): 0(9577) || CAT-SINGLE-BINARY || sample 9577/24544(34121) ||-Notes:Question asked: When you were worried or anxious, were you also: Easily tired? uestion was asked when ~F20425~ was Yes or ~F20420~ was at least 6 months.-Variable type:binary
categorical.K22.txt	0.355	0.06461	5.494	3.92e-08	0.007203	0.001724	1.009	0.008617	0.04281	0.006478	Diagnoses - main ICD10: K22 Other diseases of oesophagus	361194	5494	355700	UK Biobank	https://docs.google.com/spreadsheets/d/1kvPoupSzsSFBNSztMzl04xMoSC3Kcx3CrjVf4yBmESU/edit?ts=5b5f17db#gid=227859291	PHESANT Transformation:NA-Notes:NA-Variable type:categorical-Phenotype ID:K22
binary.1767.txt	0.4326	0.07962	5.434	5.53e-08	0.005906	0.00138	0.9917	0.007325	0.01239	0.006702	Adopted as a child	360450	5158	355292	UK Biobank	https://docs.google.com/spreadsheets/d/1kvPoupSzsSFBNSztMzl04xMoSC3Kcx3CrjVf4yBmESU/edit?ts=5b5f17db#gid=227859291	PHESANT Transformation:1767_0|| CAT-SINGLE || Inc(>=10): 0(355292) || Inc(>=10): 1(5158) || CAT-SINGLE-BINARY || sample 355292/5158(360450) ||-Notes:ACE touchscreen question Were you adopted as a child?-Variable type:binary
30130_raw.txt	0.1185	0.02181	5.432	5.58e-08	0.1048	0.01413	1.11	0.03236	0.04471	0.008096	Monocyte count	349856	NA	NA	UK Biobank	https://docs.google.com/spreadsheets/d/1kvPoupSzsSFBNSztMzl04xMoSC3Kcx3CrjVf4yBmESU/edit?ts=5b5f17db#gid=227859291	PHESANT Transformation:30130_0|| CONTINUOUS MAIN || CONTINUOUS || ||-Notes:Result of Monocytes Number assay, performed on blood sample, obtained from UK Biobank assessment centre visit. Monocyte count is the proportion of ( monoctyes / 100 ) x white blood cell count.-Variable type:continuous_raw
categorical.M13_POLYARTHROPATHIES.txt	0.4498	0.08401	5.355	8.58e-08	0.005353	0.001514	0.9908	0.007923	0.04738	0.006874	#Polyarthropathies	361194	3275	357919	UK Biobank	https://docs.google.com/spreadsheets/d/1kvPoupSzsSFBNSztMzl04xMoSC3Kcx3CrjVf4yBmESU/edit?ts=5b5f17db#gid=227859291	PHESANT Transformation:NA-Notes:NA-Variable type:categorical-Phenotype ID:M13_POLYARTHROPATHIES
binary.20501.txt	0.4632	0.0865	5.354	8.59e-08	0.01719	0.00535	1	0.008798	0.04154	0.006998	Ever had period of mania / excitability	115338	4816	110522	UK Biobank	https://docs.google.com/spreadsheets/d/1kvPoupSzsSFBNSztMzl04xMoSC3Kcx3CrjVf4yBmESU/edit?ts=5b5f17db#gid=227859291	PHESANT Transformation:20501_0|| CAT-SINGLE || Inc(>=10): 0(110522) || Inc(>=10): 1(4816) || CAT-SINGLE-BINARY || sample 110522/4816(115338) ||-Notes:Question asked: Have you ever had a period of time when you were feeling so good, high, excited, or hyper that other people thought you were not your normal self or you were so hyper that you got into trouble?-Variable type:binary
binary.20003_1140860954.txt	0.5244	0.098	5.351	8.74e-08	0.004148	0.001344	0.9933	0.007408	0.02496	0.006516	Treatment/medication code: isosorbide mononitrate	361141	1189	359952	UK Biobank	https://docs.google.com/spreadsheets/d/1kvPoupSzsSFBNSztMzl04xMoSC3Kcx3CrjVf4yBmESU/edit?ts=5b5f17db#gid=227859291	PHESANT Transformation:20003_0 || CAT-MUL-BINARY-VAR 1140860954 || Indicator name x137_0_0 || Remove indicator var NAs: 53 || Remove indicator var <0: 0 || Removed 0 examples != 1140860954 but with missing value (<0) || sample 359952/1189(361141) ||-Notes:Code for treatment Negative codes indicate free-text entry.-Variable type:binary
binary.6149_1.txt	0.1768	0.03319	5.326	1.01e-07	0.03059	0.003903	1.023	0.01286	0.07561	0.008437	Mouth/teeth dental problems: Mouth ulcers	359841	36831	323010	UK Biobank	https://docs.google.com/spreadsheets/d/1kvPoupSzsSFBNSztMzl04xMoSC3Kcx3CrjVf4yBmESU/edit?ts=5b5f17db#gid=227859291	PHESANT Transformation:6149_0 || CAT-MUL-BINARY-VAR 1 || NO_NAN Remove NA participants 512 || Removed 841 examples != 1 but with missing value (<0) || sample 323010/36831(359841) ||-Notes:ACE touchscreen question Do you have any of the following? (You can select more than one answer) The following checks were performed: If code -7 was selected, then no additional choices were allowed. If code -3 was selected, then no additional choices were allowed. If the participant activated the Help button they were shown the message: Answer this question thinking about the past year.-Variable type:binary
binary.20526.txt	0.5729	0.1078	5.316	1.06e-07	0.01309	0.004741	1.014	0.007783	0.02226	0.00658	Been in serious accident believed to be life-threatening	117922	11325	106597	UK Biobank	https://docs.google.com/spreadsheets/d/1kvPoupSzsSFBNSztMzl04xMoSC3Kcx3CrjVf4yBmESU/edit?ts=5b5f17db#gid=227859291	PHESANT Transformation:20526_0|| CAT-SINGLE || reassignments: 2=1 || Inc(>=10): 0(106597) || Inc(>=10): 1(11325) || CAT-SINGLE-BINARY || sample 106597/11325(117922) ||-Notes:Question asked: In your life, have you...? Been in a serious accident that you believed to be life-threatening at the time-Variable type:binary
binary.2000.txt	0.1454	0.02737	5.313	1.08e-07	0.05939	0.003147	1.027	0.011	0.1296	0.00783	Worry too long after embarrassment	346527	165310	181217	UK Biobank	https://docs.google.com/spreadsheets/d/1kvPoupSzsSFBNSztMzl04xMoSC3Kcx3CrjVf4yBmESU/edit?ts=5b5f17db#gid=227859291	PHESANT Transformation:2000_0|| CAT-SINGLE || Inc(>=10): 0(181217) || Inc(>=10): 1(165310) || CAT-SINGLE-BINARY || sample 181217/165310(346527) ||-Notes:ACE touchscreen question Do you worry too long after an embarrassing experience? If the participant activated the Help button they were shown the message: Work through these questions quickly and do not think about the exact meaning of the question-Variable type:binary
binary.20086_10.txt	0.4223	0.07961	5.305	1.13e-07	0.04023	0.01066	0.9964	0.008088	0.01682	0.006286	Type of special diet followed: Low calorie	51427	6077	45350	UK Biobank	https://docs.google.com/spreadsheets/d/1kvPoupSzsSFBNSztMzl04xMoSC3Kcx3CrjVf4yBmESU/edit?ts=5b5f17db#gid=227859291	PHESANT Transformation:20086_0 || CAT-MUL-BINARY-VAR 10 || Indicator name x20082_0_0 || Remove indicator var NAs: 309767 || Remove indicator var <0: 0 || Removed 0 examples != 10 but with missing value (<0) || sample 45350/6077(51427) ||-Notes:This field indicates whether the participant routinely follows a special diet. The data is an amalgamation of 4 individual Yes/No answers. Some of the self-entered data regarding special diets is inconsistent with the actual food intake reported on the same occasion by participants. For instance, around a tenth of people indicating they followed a vegan diet also answered that they had eaten meat the prevous day.-Variable type:binary
binary.670_2.txt	0.205	0.03865	5.303	1.14e-07	0.01335	0.001545	1.008	0.007612	0.0356	0.006273	Type of accommodation lived in: A flat, maisonette or apartment	360088	31851	328237	UK Biobank	https://docs.google.com/spreadsheets/d/1kvPoupSzsSFBNSztMzl04xMoSC3Kcx3CrjVf4yBmESU/edit?ts=5b5f17db#gid=227859291	PHESANT Transformation:670_0 || CAT-SINGLE || CAT-SINGLE-BINARY-VAR: 2 || Inc(>=10): 2(31851) ||-Notes:ACE touchscreen question What type of accommodation do you live in? If the participant activated the Help button they were shown the message: Please select: A house or bungalow for any whole, detached, semi-detached or terraced (including end-terrace) house or bungalow. A flat, maisonette, or apartment for any purpose-built block of flats or tenement, part of a converted or shared house (including bed-sits) or within a commercial building (for example in an office building, or hotel, or over a shop). If none of the options apply, select None of the above.-Variable type:binary
AcApp_Bothsex_eur_inv_var_meta_GBMI_052021_nbbkgt1.txt.gz.ctgvl	0.2665	0.0503	5.299	1.16e-07	0.004471	0.0006284	1.026	0.009375	0.003834	0.00814	Acute appendicitis (AcApp) (EUR Biobanks)	1010222	31714	978508	Global Biobank Meta-analysis Initiative Meta-analysis Initiative: powering genetic discovery across human diseases. 2024	https://www.globalbiobankmeta.org/resources	https://www.sciencedirect.com/science/article/pii/S2666979X22001410?via%3Dihub
biomarkers-30740-both_sexes-irnt.tsv.bgz	0.1639	0.03093	5.298	1.17e-07	0.08115	0.01619	1.084	0.03105	0.0206	0.008466	Glucose	366759	366759	NA	UK Biobank (EUR)	https://pan-ukb-us-east-1.s3.amazonaws.com/sumstats_flat_files/biomarkers-30740-both_sexes-irnt.tsv.bgz	EUR: biomarkers : 30740 : Biological samples > Assay results > Blood assays > Blood biochemistry
binary.22613_1.txt	0.5096	0.09625	5.294	1.19e-07	0.019	0.005902	1.013	0.007592	0.03253	0.006825	Worked with paints, thinners or glues: Sometimes	89003	14095	74908	UK Biobank	https://docs.google.com/spreadsheets/d/1kvPoupSzsSFBNSztMzl04xMoSC3Kcx3CrjVf4yBmESU/edit?ts=5b5f17db#gid=227859291	PHESANT Transformation:22613_0 || CAT-MUL-BINARY-VAR 1 || NO_NAN Remove NA participants 270332 || Removed 1859 examples != 1 but with missing value (<0) || sample 74908/14095(89003) || SKIP_val:-121 < 0 ||-Notes:Participant asked Thinking about the place where you worked: Did you work with paints, thinners or glues? Participants were allowed to skip answering this question.-Variable type:binary
binary.20003_1140909708.txt	0.6261	0.1187	5.273	1.34e-07	0.004149	0.001542	1.01	0.008021	0.04818	0.006954	Treatment/medication code: furosemide	361141	2714	358427	UK Biobank	https://docs.google.com/spreadsheets/d/1kvPoupSzsSFBNSztMzl04xMoSC3Kcx3CrjVf4yBmESU/edit?ts=5b5f17db#gid=227859291	PHESANT Transformation:20003_0 || CAT-MUL-BINARY-VAR 1140909708 || Indicator name x137_0_0 || Remove indicator var NAs: 53 || Remove indicator var <0: 0 || Removed 0 examples != 1140909708 but with missing value (<0) || sample 358427/2714(361141) ||-Notes:Code for treatment Negative codes indicate free-text entry.-Variable type:binary
categorical.M13_SYNOTEND.txt	0.5399	0.1024	5.271	1.36e-07	0.004332	0.00129	1.003	0.006916	0.02476	0.007043	Disorders of synovium and tendon	361194	5894	355300	UK Biobank	https://docs.google.com/spreadsheets/d/1kvPoupSzsSFBNSztMzl04xMoSC3Kcx3CrjVf4yBmESU/edit?ts=5b5f17db#gid=227859291	PHESANT Transformation:NA-Notes:NA-Variable type:categorical-Phenotype ID:M13_SYNOTEND
binary.20002_1482.txt	0.4285	0.08165	5.249	1.53e-07	0.004438	0.001322	0.9947	0.008325	0.05456	0.006641	Non-cancer illness code, self-reported: chronic fatigue syndrome	361141	1659	359482	UK Biobank	https://docs.google.com/spreadsheets/d/1kvPoupSzsSFBNSztMzl04xMoSC3Kcx3CrjVf4yBmESU/edit?ts=5b5f17db#gid=227859291	PHESANT Transformation:20002_0 || CAT-MUL-BINARY-VAR 1482 || Indicator name x135_0_0 || Remove indicator var NAs: 53 || Remove indicator var <0: 0 || Removed 0 examples != 1482 but with missing value (<0) || sample 359482/1659(361141) ||-Notes:Code for non-cancer illness. If the participant was uncertain of the type of illness they had had, then they described it to the interviewer (a trained nurse) who attempted to place it within the coding tree. If the illness could not be located in the coding tree then the interviewer entered a free-text description of it. These free-text descriptions were subsequently examined by a doctor and, where possible, matched to entries in the coding tree. Free-text descriptions which could not be matched with very high probability have been marked as unclassifiable.-Variable type:binary
binary.20110_12.txt	0.3088	0.05895	5.239	1.61e-07	0.008705	0.001736	1.012	0.007509	0.06223	0.007222	Illnesses of mother: Severe depression	330653	22004	308649	UK Biobank	https://docs.google.com/spreadsheets/d/1kvPoupSzsSFBNSztMzl04xMoSC3Kcx3CrjVf4yBmESU/edit?ts=5b5f17db#gid=227859291	PHESANT Transformation:20110_0 || CAT-MUL-BINARY-VAR 12 || NO_NAN Remove NA participants 6165 || Removed 24376 examples != 12 but with missing value (<0) || sample 308649/22004(330653) ||-Notes:This field contains the combined results of 2 ACE touchscreen questions, both asked Has/did your mother ever suffer from? (You can select more than one answer) for different sets of illnesses. For convenience, the illnesses were arbitrarily divided into two sets: Group 1 : Heart disease, Stroke, High blood pressure, Chronic bronchitis/emphysema, Alzheimer's disease/dementia, Diabetes. Group 2 : Parkinson's disease, Severe Depression, Lung cancer, Bowel cancer, Breast cancer. If any of codes -11, -13 or -17 were selected then no additional Group 1 choices were allowed. If any of codes -21, -23 or -27 were selected then no additional Group 2 choices were allowed. If the participant activated the Help button they were shown the message: Answer this question for blood relations only. If you are not sure if your mother suffered from any of the listed illnesses please select Do not know. If you know your mother suffered from certain listed illnesses but are unsure about others, only select the ones you are sure about. The information was collected from participants who indicated they were not adopted as a child, as defined by their answers to ~F1767~ and who indicated whether their natural mother was still alive or had died, as defined by their answers to ~F1835~. Note that although Prostate cancer is present in ~C1010~, participants were not presented with this option when selecting Mother illnesses.-Variable type:binary
categorical.K43.txt	0.3309	0.06326	5.232	1.68e-07	0.005972	0.00143	0.9931	0.007667	0.02341	0.006791	Diagnoses - main ICD10: K43 Ventral hernia	361194	2249	358945	UK Biobank	https://docs.google.com/spreadsheets/d/1kvPoupSzsSFBNSztMzl04xMoSC3Kcx3CrjVf4yBmESU/edit?ts=5b5f17db#gid=227859291	PHESANT Transformation:NA-Notes:NA-Variable type:categorical-Phenotype ID:K43
categorical.PRIM_KNEEARTHROSIS.txt	0.4265	0.08158	5.228	1.71e-07	0.004344	0.001348	0.9961	0.007437	0.009414	0.006691	Primary gonarthrosis, bilateral	361194	849	360345	UK Biobank	https://docs.google.com/spreadsheets/d/1kvPoupSzsSFBNSztMzl04xMoSC3Kcx3CrjVf4yBmESU/edit?ts=5b5f17db#gid=227859291	PHESANT Transformation:NA-Notes:NA-Variable type:categorical-Phenotype ID:PRIM_KNEEARTHROSIS
categorical.I84.txt	0.3053	0.05844	5.225	1.75e-07	0.009116	0.001689	1.014	0.008909	0.05663	0.006415	Diagnoses - main ICD10: I84 Haemorrhoids	361194	12102	349092	UK Biobank	https://docs.google.com/spreadsheets/d/1kvPoupSzsSFBNSztMzl04xMoSC3Kcx3CrjVf4yBmESU/edit?ts=5b5f17db#gid=227859291	PHESANT Transformation:NA-Notes:NA-Variable type:categorical-Phenotype ID:I84
binary.22612_1.txt	0.5027	0.09653	5.208	1.91e-07	0.02204	0.00746	1.005	0.007858	0.01377	0.007202	Worked with materials containing asbestos: Sometimes	77361	8397	68964	UK Biobank	https://docs.google.com/spreadsheets/d/1kvPoupSzsSFBNSztMzl04xMoSC3Kcx3CrjVf4yBmESU/edit?ts=5b5f17db#gid=227859291	PHESANT Transformation:22612_0 || CAT-MUL-BINARY-VAR 1 || NO_NAN Remove NA participants 270383 || Removed 13450 examples != 1 but with missing value (<0) || sample 68964/8397(77361) ||-Notes:Participant asked Thinking about the place where you worked: Did you work with materials containing asbestos? Participants were allowed to skip answering this question.-Variable type:binary
jointGwasMc_TG.txt.clean	0.1815	0.03486	5.206	1.93e-07	0.1195	0.03424	0.8406	0.03689	0.0006366	0.007525	Triglycerides	188580	NA	NA	GLGC	http://csg.sph.umich.edu/willer/public/lipids2013/	Global LipidsGenetics Consortium
30120_raw.txt	0.1519	0.02926	5.193	2.07e-07	0.05817	0.005251	1.036	0.0177	0.03653	0.008183	Lymphocyte count	349856	NA	NA	UK Biobank	https://docs.google.com/spreadsheets/d/1kvPoupSzsSFBNSztMzl04xMoSC3Kcx3CrjVf4yBmESU/edit?ts=5b5f17db#gid=227859291	PHESANT Transformation:30120_0|| CONTINUOUS MAIN || CONTINUOUS || ||-Notes:Result of Lymphocytes Number assay, performed on blood sample, obtained from UK Biobank assessment centre visit. Lymphocyte count is the proportion of ( lymphoctyes / 100 ) x white blood cell count-Variable type:continuous_raw
AcApp_Bothsex_inv_var_meta_GBMI_052021_nbbkgt1.txt.gz.ctgvl	0.266	0.05124	5.191	2.09e-07	0.003929	0.0005664	1.031	0.009129	0.005	0.008106	Acute appendicitis (AcApp) (All Biobanks)	1108469	32706	1075763	Global Biobank Meta-analysis Initiative Meta-analysis Initiative: powering genetic discovery across human diseases. 2025	https://www.globalbiobankmeta.org/resources	https://www.sciencedirect.com/science/article/pii/S2666979X22001410?via%3Dihub
categorical.M13_SPINSTENOSIS.txt	0.4336	0.08352	5.191	2.09e-07	0.004815	0.001517	0.9936	0.007786	0.03781	0.007083	Spinal stenosis	361194	1910	359284	UK Biobank	https://docs.google.com/spreadsheets/d/1kvPoupSzsSFBNSztMzl04xMoSC3Kcx3CrjVf4yBmESU/edit?ts=5b5f17db#gid=227859291	PHESANT Transformation:NA-Notes:NA-Variable type:categorical-Phenotype ID:M13_SPINSTENOSIS
binary.20002_1287.txt	0.4356	0.08392	5.191	2.1e-07	0.005135	0.001328	1.006	0.007108	0.04289	0.007198	Non-cancer illness code, self-reported: anxiety/panic attacks	361141	4961	356180	UK Biobank	https://docs.google.com/spreadsheets/d/1kvPoupSzsSFBNSztMzl04xMoSC3Kcx3CrjVf4yBmESU/edit?ts=5b5f17db#gid=227859291	PHESANT Transformation:20002_0 || CAT-MUL-BINARY-VAR 1287 || Indicator name x135_0_0 || Remove indicator var NAs: 53 || Remove indicator var <0: 0 || Removed 0 examples != 1287 but with missing value (<0) || sample 356180/4961(361141) ||-Notes:Code for non-cancer illness. If the participant was uncertain of the type of illness they had had, then they described it to the interviewer (a trained nurse) who attempted to place it within the coding tree. If the illness could not be located in the coding tree then the interviewer entered a free-text description of it. These free-text descriptions were subsequently examined by a doctor and, where possible, matched to entries in the coding tree. Free-text descriptions which could not be matched with very high probability have been marked as unclassifiable.-Variable type:binary
binary.20002_1223.txt	0.3984	0.07678	5.189	2.11e-07	0.006052	0.001426	1.014	0.00804	0.03554	0.007006	Non-cancer illness code, self-reported: type 2 diabetes	361141	2292	358849	UK Biobank	https://docs.google.com/spreadsheets/d/1kvPoupSzsSFBNSztMzl04xMoSC3Kcx3CrjVf4yBmESU/edit?ts=5b5f17db#gid=227859291	PHESANT Transformation:20002_0 || CAT-MUL-BINARY-VAR 1223 || Indicator name x135_0_0 || Remove indicator var NAs: 53 || Remove indicator var <0: 0 || Removed 0 examples != 1223 but with missing value (<0) || sample 358849/2292(361141) ||-Notes:Code for non-cancer illness. If the participant was uncertain of the type of illness they had had, then they described it to the interviewer (a trained nurse) who attempted to place it within the coding tree. If the illness could not be located in the coding tree then the interviewer entered a free-text description of it. These free-text descriptions were subsequently examined by a doctor and, where possible, matched to entries in the coding tree. Free-text descriptions which could not be matched with very high probability have been marked as unclassifiable.-Variable type:binary
binary.1468_2.txt	0.2783	0.05368	5.185	2.16e-07	0.01082	0.001812	1.013	0.007803	0.01285	0.007157	Cereal type: Biscuit cereal (e.g. Weetabix)	299898	53310	246588	UK Biobank	https://docs.google.com/spreadsheets/d/1kvPoupSzsSFBNSztMzl04xMoSC3Kcx3CrjVf4yBmESU/edit?ts=5b5f17db#gid=227859291	PHESANT Transformation:1468_0 || CAT-SINGLE || CAT-SINGLE-BINARY-VAR: 2 || Inc(>=10): 2(53310) ||-Notes:ACE touchscreen question What type of cereal do you mainly eat? If the participant activated the Help button they were shown the message: If you eat more than one type of cereal, please select the one that you eat the most. If you are unsure, select Do not know. ~F1468~ was collected from all participants except those who indicated that they do not eat cereal or less than one bowl of cereal each week, as defined by their answers to ~F1458~-Variable type:binary
binary.20002_1162.txt	0.2836	0.05487	5.168	2.36e-07	0.009297	0.001843	1.023	0.01232	0.04827	0.007068	Non-cancer illness code, self-reported: cholelithiasis/gall stones	361141	5941	355200	UK Biobank	https://docs.google.com/spreadsheets/d/1kvPoupSzsSFBNSztMzl04xMoSC3Kcx3CrjVf4yBmESU/edit?ts=5b5f17db#gid=227859291	PHESANT Transformation:20002_0 || CAT-MUL-BINARY-VAR 1162 || Indicator name x135_0_0 || Remove indicator var NAs: 53 || Remove indicator var <0: 0 || Removed 0 examples != 1162 but with missing value (<0) || sample 355200/5941(361141) ||-Notes:Code for non-cancer illness. If the participant was uncertain of the type of illness they had had, then they described it to the interviewer (a trained nurse) who attempted to place it within the coding tree. If the illness could not be located in the coding tree then the interviewer entered a free-text description of it. These free-text descriptions were subsequently examined by a doctor and, where possible, matched to entries in the coding tree. Free-text descriptions which could not be matched with very high probability have been marked as unclassifiable.-Variable type:binary
binary.2654_6.txt	-0.3637	0.07042	-5.164	2.41e-07	0.01297	0.002926	0.9981	0.007677	-0.03041	0.008221	Non-butter spread type details: Olive oil based spread (eg: Bertolli)	190094	47030	143064	UK Biobank	https://docs.google.com/spreadsheets/d/1kvPoupSzsSFBNSztMzl04xMoSC3Kcx3CrjVf4yBmESU/edit?ts=5b5f17db#gid=227859291	PHESANT Transformation:2654_0 || CAT-SINGLE || CAT-SINGLE-BINARY-VAR: 6 || Inc(>=10): 6(47030) ||-Notes:ACE touchscreen question What type of spread do you mainly use? If the participant activated the Help button they were shown the message: If you use more than one type of spread, please select the one that you use the most. If you are unsure, select Do not know. ~F2654~ was collected from participants who indicated they mainly use another type of spread/margarine rather than butter/spreadable butter or do not know what they use, as defined by their answers to ~F1428~-Variable type:binary
binary.20003_1141168318.txt	0.4939	0.0958	5.155	2.53e-07	0.004742	0.001507	1.002	0.007901	0.02715	0.00623	Treatment/medication code: clopidogrel	361141	2290	358851	UK Biobank	https://docs.google.com/spreadsheets/d/1kvPoupSzsSFBNSztMzl04xMoSC3Kcx3CrjVf4yBmESU/edit?ts=5b5f17db#gid=227859291	PHESANT Transformation:20003_0 || CAT-MUL-BINARY-VAR 1141168318 || Indicator name x137_0_0 || Remove indicator var NAs: 53 || Remove indicator var <0: 0 || Removed 0 examples != 1141168318 but with missing value (<0) || sample 358851/2290(361141) ||-Notes:Code for treatment Negative codes indicate free-text entry.-Variable type:binary
binary.6149_3.txt	0.1977	0.03837	5.153	2.57e-07	0.02166	0.001776	1.017	0.008965	0.05238	0.007924	Mouth/teeth dental problems: Bleeding gums	359841	46694	313147	UK Biobank	https://docs.google.com/spreadsheets/d/1kvPoupSzsSFBNSztMzl04xMoSC3Kcx3CrjVf4yBmESU/edit?ts=5b5f17db#gid=227859291	PHESANT Transformation:6149_0 || CAT-MUL-BINARY-VAR 3 || NO_NAN Remove NA participants 512 || Removed 841 examples != 3 but with missing value (<0) || sample 313147/46694(359841) ||-Notes:ACE touchscreen question Do you have any of the following? (You can select more than one answer) The following checks were performed: If code -7 was selected, then no additional choices were allowed. If code -3 was selected, then no additional choices were allowed. If the participant activated the Help button they were shown the message: Answer this question thinking about the past year.-Variable type:binary
categorical.K62.txt	0.716	0.1395	5.133	2.84e-07	0.004077	0.001586	1.003	0.00744	0.05385	0.00698	Diagnoses - main ICD10: K62 Other diseases of anus and rectum	361194	13882	347312	UK Biobank	https://docs.google.com/spreadsheets/d/1kvPoupSzsSFBNSztMzl04xMoSC3Kcx3CrjVf4yBmESU/edit?ts=5b5f17db#gid=227859291	PHESANT Transformation:NA-Notes:NA-Variable type:categorical-Phenotype ID:K62
categorical.E4_OBESITYNAS.txt	0.5281	0.1032	5.118	3.09e-07	0.004998	0.001547	0.9869	0.007834	0.02706	0.00759	Obesity, other/unspecified	361194	433	360761	UK Biobank	https://docs.google.com/spreadsheets/d/1kvPoupSzsSFBNSztMzl04xMoSC3Kcx3CrjVf4yBmESU/edit?ts=5b5f17db#gid=227859291	PHESANT Transformation:NA-Notes:NA-Variable type:categorical-Phenotype ID:E4_OBESITYNAS
binary.4979.txt	-0.2315	0.04524	-5.117	3.11e-07	0.04357	0.005665	1.005	0.008041	-0.02002	0.007966	FI5 : family relationship calculation	113356	55922	57434	UK Biobank	https://docs.google.com/spreadsheets/d/1kvPoupSzsSFBNSztMzl04xMoSC3Kcx3CrjVf4yBmESU/edit?ts=5b5f17db#gid=227859291	PHESANT Transformation:4979_0|| CAT-SINGLE || reassignments: 1=0|2=0|3=0|4=1|5=0|-1=0 || Inc(>=10): 1(55922) || Inc(>=10): 0(57434) || CAT-SINGLE-BINARY || sample 57434/55922(113356) ||-Notes:ACE touchscreen question If Truda's mother's brother is Tim's sister's father, what relation is Truda to Tim?. Part 5 of Fluid Intelligence test. Offered choice from Aunt, Sister, Niece, Cousin, No-relation.-Variable type:binary
binary.6144_2.txt	0.4328	0.0848	5.103	3.34e-07	0.004936	0.001408	1.004	0.006735	0.03362	0.007196	Never eat eggs, dairy, wheat, sugar: Dairy products	359777	7923	351854	UK Biobank	https://docs.google.com/spreadsheets/d/1kvPoupSzsSFBNSztMzl04xMoSC3Kcx3CrjVf4yBmESU/edit?ts=5b5f17db#gid=227859291	PHESANT Transformation:6144_0 || CAT-MUL-BINARY-VAR 2 || NO_NAN Remove NA participants 1417 || Removed 0 examples != 2 but with missing value (<0) || sample 351854/7923(359777) ||-Notes:ACE touchscreen question Which of the following do you NEVER eat? (You can select more than one answer) The following checks were performed: If code 5 was selected, then no additional choices were allowed. If code -3 was selected, then no additional choices were allowed.-Variable type:binary
binary.104400.txt	-0.53	0.104	-5.096	3.47e-07	0.03216	0.01032	1.006	0.007333	-0.0278	0.006643	Fruit consumers	51427	41921	9506	UK Biobank	https://docs.google.com/spreadsheets/d/1kvPoupSzsSFBNSztMzl04xMoSC3Kcx3CrjVf4yBmESU/edit?ts=5b5f17db#gid=227859291	PHESANT Transformation:104400_0|| CAT-SINGLE || Inc(>=10): 1(41921) || Inc(>=10): 0(9506) || CAT-SINGLE-BINARY || sample 9506/41921(51427) ||-Notes:Question asked: Did you eat any fruit yesterday? If the participant activated the Help feature they were shown the message: Include fresh, frozen, dried, canned or cooked. Help section: Please include all fruit, whether eaten by itself or as part of a sweet or savoury dish (e.g. fruit pie or crumble; pork cooked with apple). Fruits recorded under cooked & dried should not be recorded individually further down the list. Small amounts of fruit that are not big enough to be counted individually, or where the precise type may be unknown (e.g. in a mixed fruit salad), please guess the total amount and record that under Mixed fruit. As canned fruit usually comes in segments or slices, please give your answer in servings rather than as whole fruit. Fruit used in a smoothie should not be recorded here. The fruit smoothie should have been recorded in the drinks section. Chocolate covered fruit (e.g. chocolate raisins) and yogurt covered fruit (e.g. yogurt coated pineapple) should not be recorded here. Instead record it under sweet snacks (several pages earlier). Dried fruit that is included with cereals such as Sultana Bran and Optivita should not be record here because it should have been recorded on the cereals page. If your fruit is not on the list, please record it under Other located at the bottom of the list.-Variable type:binary
binary.20003_1141156836.txt	0.293	0.05763	5.084	3.7e-07	0.007658	0.001468	0.9906	0.0076	0.02271	0.006519	Treatment/medication code: candesartan cilexetil	361141	3875	357266	UK Biobank	https://docs.google.com/spreadsheets/d/1kvPoupSzsSFBNSztMzl04xMoSC3Kcx3CrjVf4yBmESU/edit?ts=5b5f17db#gid=227859291	PHESANT Transformation:20003_0 || CAT-MUL-BINARY-VAR 1141156836 || Indicator name x137_0_0 || Remove indicator var NAs: 53 || Remove indicator var <0: 0 || Removed 0 examples != 1141156836 but with missing value (<0) || sample 357266/3875(361141) ||-Notes:Code for treatment Negative codes indicate free-text entry.-Variable type:binary
Gout_Bothsex_eur_inv_var_meta_GBMI_052021_nbbkgt1.txt.gz.ctgvl	0.2083	0.041	5.08	3.78e-07	0.01692	0.004419	0.9516	0.03357	0.01588	0.007984	Gout (EUR Biobanks)	1051653	24278	1027375	Global Biobank Meta-analysis Initiative Meta-analysis Initiative: powering genetic discovery across human diseases. 2031	https://www.globalbiobankmeta.org/resources	https://www.sciencedirect.com/science/article/pii/S2666979X22001410?via%3Dihub
binary.4803_11.txt	0.2577	0.05074	5.079	3.8e-07	0.02732	0.004243	1.012	0.007132	0.03052	0.006863	Tinnitus: Yes, now most or all of the time	117882	7739	110143	UK Biobank	https://docs.google.com/spreadsheets/d/1kvPoupSzsSFBNSztMzl04xMoSC3Kcx3CrjVf4yBmESU/edit?ts=5b5f17db#gid=227859291	PHESANT Transformation:4803_0 || CAT-SINGLE || CAT-SINGLE-BINARY-VAR: 11 || Inc(>=10): 11(7739) ||-Notes:ACE touchscreen question Do you get or have you had noises (such as ringing or buzzing) in your head or in one or both ears that lasts for more than five minutes at a time? ~F4803~ was collected from all participants except those who indicated they were completely deaf, as defined by their answers to ~F2247~-Variable type:binary
binary.20435.txt	0.4474	0.08811	5.077	3.83e-07	0.02926	0.009619	1.007	0.008105	0.05097	0.007583	Difficulty concentrating during worst depression	58750	46278	12472	UK Biobank	https://docs.google.com/spreadsheets/d/1kvPoupSzsSFBNSztMzl04xMoSC3Kcx3CrjVf4yBmESU/edit?ts=5b5f17db#gid=227859291	PHESANT Transformation:20435_0|| CAT-SINGLE || Inc(>=10): 1(46278) || Inc(>=10): 0(12472) || CAT-SINGLE-BINARY || sample 12472/46278(58750) ||-Notes:Question asked: Did you have a lot more trouble concentrating than usual? Question was asked when ~F20446~ was Yes or ~F20441~ was Yes.-Variable type:binary
binary.20107_1.txt	0.1788	0.03525	5.072	3.94e-07	0.02824	0.002919	1.008	0.01022	0.0254	0.007988	Illnesses of father: Heart disease	318570	104110	214460	UK Biobank	https://docs.google.com/spreadsheets/d/1kvPoupSzsSFBNSztMzl04xMoSC3Kcx3CrjVf4yBmESU/edit?ts=5b5f17db#gid=227859291	PHESANT Transformation:20107_0 || CAT-MUL-BINARY-VAR 1 || NO_NAN Remove NA participants 9656 || Removed 32968 examples != 1 but with missing value (<0) || sample 214460/104110(318570) ||-Notes:This field contains the combined results of 2 ACE touchscreen questions, both asked Has/did your father ever suffer from? (You can select more than one answer) for different sets of illnesses. For convenience, the illnesses were arbitrarily divided into two sets: Group 1 : Heart disease, Stroke, High blood pressure, Chronic bronchitis/emphysema, Alzheimer's disease/dementia, Diabetes. Group 2 : Parkinson's disease, Severe Depression, Lung cancer, Bowel cancer, Prostate cancer. If any of codes -11, -13 or -17 were selected then no additional Group 1 choices were allowed. If any of codes -21, -23 or -27 were selected then no additional Group 2 choices were allowed. If the participant activated the Help button they were shown the message: Answer this question for blood relations only. If you are not sure if your father suffered from any of the listed illnesses please select Do not know. If you know your father suffered from certain listed illnesses but are unsure about others, only select the ones you are sure about. The information was collected from participants who indicated they were not adopted as a child, as defined by their answers to ~F1767~ and who indicated whether their natural father was still alive or had died, as defined by their answers to ~F1797~. Note that although Breast cancer is present in ~C1010~, participants were not presented with this option when selecting Father illnesses.-Variable type:binary
binary.20437.txt	0.5138	0.1014	5.067	4.04e-07	0.02276	0.007868	1.002	0.007449	0.03987	0.006748	Thoughts of death during worst depression	62648	32630	30018	UK Biobank	https://docs.google.com/spreadsheets/d/1kvPoupSzsSFBNSztMzl04xMoSC3Kcx3CrjVf4yBmESU/edit?ts=5b5f17db#gid=227859291	PHESANT Transformation:20437_0|| CAT-SINGLE || Inc(>=10): 1(32630) || Inc(>=10): 0(30018) || CAT-SINGLE-BINARY || sample 30018/32630(62648) ||-Notes:Question asked: Did you think a lot about death - either your own, someone else's or death in general? Question was asked when ~F20446~ was Yes or ~F20441~ was Yes.-Variable type:binary
categorical.N20.txt	0.2331	0.04604	5.062	4.14e-07	0.01271	0.001749	1.003	0.007983	0.0221	0.00699	Diagnoses - main ICD10: N20 Calculus of kidney and ureter	361194	3540	357654	UK Biobank	https://docs.google.com/spreadsheets/d/1kvPoupSzsSFBNSztMzl04xMoSC3Kcx3CrjVf4yBmESU/edit?ts=5b5f17db#gid=227859291	PHESANT Transformation:NA-Notes:NA-Variable type:categorical-Phenotype ID:N20
binary.22618_1.txt	0.607	0.12	5.058	4.24e-07	0.0158	0.005697	0.9929	0.007788	0.03447	0.006438	Breathing problems improved/stopped away from workplace or on holiday: Yes	91149	2688	88461	UK Biobank	https://docs.google.com/spreadsheets/d/1kvPoupSzsSFBNSztMzl04xMoSC3Kcx3CrjVf4yBmESU/edit?ts=5b5f17db#gid=227859291	PHESANT Transformation:22618_0 || CAT-MUL-BINARY-VAR 1 || Indicator name x22616_0_0 || Remove indicator var NAs: 270045 || Remove indicator var <0: 0 || Removed 0 examples != 1 but with missing value (<0) || sample 88461/2688(91149) ||-Notes:Participants who indicated they had breathing problems during a job were asked: Did these problems improve or stop when you were away from the workplace or on holiday? Question only asked if participant has value Yes in ~F22616~-Variable type:binary
binary.20110_8.txt	0.1645	0.03255	5.055	4.31e-07	0.02835	0.002398	1.018	0.009362	0.02818	0.00745	Illnesses of mother: High blood pressure	333048	101688	231360	UK Biobank	https://docs.google.com/spreadsheets/d/1kvPoupSzsSFBNSztMzl04xMoSC3Kcx3CrjVf4yBmESU/edit?ts=5b5f17db#gid=227859291	PHESANT Transformation:20110_0 || CAT-MUL-BINARY-VAR 8 || NO_NAN Remove NA participants 6165 || Removed 21981 examples != 8 but with missing value (<0) || sample 231360/101688(333048) ||-Notes:This field contains the combined results of 2 ACE touchscreen questions, both asked Has/did your mother ever suffer from? (You can select more than one answer) for different sets of illnesses. For convenience, the illnesses were arbitrarily divided into two sets: Group 1 : Heart disease, Stroke, High blood pressure, Chronic bronchitis/emphysema, Alzheimer's disease/dementia, Diabetes. Group 2 : Parkinson's disease, Severe Depression, Lung cancer, Bowel cancer, Breast cancer. If any of codes -11, -13 or -17 were selected then no additional Group 1 choices were allowed. If any of codes -21, -23 or -27 were selected then no additional Group 2 choices were allowed. If the participant activated the Help button they were shown the message: Answer this question for blood relations only. If you are not sure if your mother suffered from any of the listed illnesses please select Do not know. If you know your mother suffered from certain listed illnesses but are unsure about others, only select the ones you are sure about. The information was collected from participants who indicated they were not adopted as a child, as defined by their answers to ~F1767~ and who indicated whether their natural mother was still alive or had died, as defined by their answers to ~F1835~. Note that although Prostate cancer is present in ~C1010~, participants were not presented with this option when selecting Mother illnesses.-Variable type:binary
categorical.I_INFECT_PARASIT.txt	0.6753	0.1338	5.046	4.51e-07	0.004451	0.001619	0.9953	0.007908	0.03736	0.006979	Certain infectious and parasitic diseases	361194	9297	351897	UK Biobank	https://docs.google.com/spreadsheets/d/1kvPoupSzsSFBNSztMzl04xMoSC3Kcx3CrjVf4yBmESU/edit?ts=5b5f17db#gid=227859291	PHESANT Transformation:NA-Notes:NA-Variable type:categorical-Phenotype ID:I_INFECT_PARASIT
categorical.M13_JOINTOTH.txt	0.942	0.1868	5.044	4.55e-07	0.003828	0.001545	1.012	0.007831	0.04495	0.00604	Other specific joint derangements/joint disorders	361194	7943	353251	UK Biobank	https://docs.google.com/spreadsheets/d/1kvPoupSzsSFBNSztMzl04xMoSC3Kcx3CrjVf4yBmESU/edit?ts=5b5f17db#gid=227859291	PHESANT Transformation:NA-Notes:NA-Variable type:categorical-Phenotype ID:M13_JOINTOTH
binary.2654_8.txt	0.3789	0.07549	5.019	5.19e-07	0.01063	0.002724	0.9958	0.007114	0.009989	0.006711	Non-butter spread type details: Other low or reduced fat spread	190094	19035	171059	UK Biobank	https://docs.google.com/spreadsheets/d/1kvPoupSzsSFBNSztMzl04xMoSC3Kcx3CrjVf4yBmESU/edit?ts=5b5f17db#gid=227859291	PHESANT Transformation:2654_0 || CAT-SINGLE || CAT-SINGLE-BINARY-VAR: 8 || Inc(>=10): 8(19035) ||-Notes:ACE touchscreen question What type of spread do you mainly use? If the participant activated the Help button they were shown the message: If you use more than one type of spread, please select the one that you use the most. If you are unsure, select Do not know. ~F2654~ was collected from participants who indicated they mainly use another type of spread/margarine rather than butter/spreadable butter or do not know what they use, as defined by their answers to ~F1428~-Variable type:binary
categorical.I9_PHLETHROMBDVTLOW.txt	0.2896	0.05772	5.018	5.22e-07	0.007753	0.00171	1.004	0.009682	0.002111	0.007015	DVT of lower extremities	361194	2116	359078	UK Biobank	https://docs.google.com/spreadsheets/d/1kvPoupSzsSFBNSztMzl04xMoSC3Kcx3CrjVf4yBmESU/edit?ts=5b5f17db#gid=227859291	PHESANT Transformation:NA-Notes:NA-Variable type:categorical-Phenotype ID:I9_PHLETHROMBDVTLOW
categorical.M25.txt	0.9353	0.187	5.003	5.65e-07	0.003735	0.001502	1.008	0.007726	0.0434	0.006177	Diagnoses - main ICD10: M25 Other joint disorders, not elsewhere classified	361194	7218	353976	UK Biobank	https://docs.google.com/spreadsheets/d/1kvPoupSzsSFBNSztMzl04xMoSC3Kcx3CrjVf4yBmESU/edit?ts=5b5f17db#gid=227859291	PHESANT Transformation:NA-Notes:NA-Variable type:categorical-Phenotype ID:M25
categorical.III_BLOOD_IMMUN.txt	0.5118	0.1029	4.974	6.57e-07	0.004084	0.00143	1.002	0.007498	0.04721	0.006905	Diseases of the blood and blood-forming organs and certain disorders involving the immune mechanism	361194	10095	351099	UK Biobank	https://docs.google.com/spreadsheets/d/1kvPoupSzsSFBNSztMzl04xMoSC3Kcx3CrjVf4yBmESU/edit?ts=5b5f17db#gid=227859291	PHESANT Transformation:NA-Notes:NA-Variable type:categorical-Phenotype ID:III_BLOOD_IMMUN
categorical.K63.txt	0.6346	0.1276	4.972	6.63e-07	0.003674	0.0014	1.016	0.008249	0.02839	0.006194	Diagnoses - main ICD10: K63 Other diseases of intestine	361194	8041	353153	UK Biobank	https://docs.google.com/spreadsheets/d/1kvPoupSzsSFBNSztMzl04xMoSC3Kcx3CrjVf4yBmESU/edit?ts=5b5f17db#gid=227859291	PHESANT Transformation:NA-Notes:NA-Variable type:categorical-Phenotype ID:K63
categorical.E4_OBESITY.txt	0.5623	0.1132	4.969	6.74e-07	0.004556	0.001495	0.9875	0.007905	0.0264	0.007671	Obesity	361194	448	360746	UK Biobank	https://docs.google.com/spreadsheets/d/1kvPoupSzsSFBNSztMzl04xMoSC3Kcx3CrjVf4yBmESU/edit?ts=5b5f17db#gid=227859291	PHESANT Transformation:NA-Notes:NA-Variable type:categorical-Phenotype ID:E4_OBESITY
categorical.C_BRONCHUS_LUNG.txt	0.3703	0.07469	4.957	7.14e-07	0.005182	0.001369	0.9892	0.007268	0.01265	0.006898	Malignant neoplasm of bronchus and lung	361194	1681	359513	UK Biobank	https://docs.google.com/spreadsheets/d/1kvPoupSzsSFBNSztMzl04xMoSC3Kcx3CrjVf4yBmESU/edit?ts=5b5f17db#gid=227859291	PHESANT Transformation:NA-Notes:NA-Variable type:categorical-Phenotype ID:C_BRONCHUS_LUNG
categorical.C3_BRONCHUS_LUNG.txt	0.3703	0.07469	4.957	7.14e-07	0.005182	0.001369	0.9892	0.007268	0.01265	0.006898	Malignant neoplasm of bronchus and lung	361194	1681	359513	UK Biobank	https://docs.google.com/spreadsheets/d/1kvPoupSzsSFBNSztMzl04xMoSC3Kcx3CrjVf4yBmESU/edit?ts=5b5f17db#gid=227859291	PHESANT Transformation:NA-Notes:NA-Variable type:categorical-Phenotype ID:C3_BRONCHUS_LUNG
binary.22618_0.txt	0.5114	0.1033	4.95	7.44e-07	0.01574	0.005323	1.009	0.007013	0.04662	0.006618	Breathing problems improved/stopped away from workplace or on holiday: No	91149	4382	86767	UK Biobank	https://docs.google.com/spreadsheets/d/1kvPoupSzsSFBNSztMzl04xMoSC3Kcx3CrjVf4yBmESU/edit?ts=5b5f17db#gid=227859291	PHESANT Transformation:22618_0 || CAT-MUL-BINARY-VAR 0 || Indicator name x22616_0_0 || Remove indicator var NAs: 270045 || Remove indicator var <0: 0 || Removed 0 examples != 0 but with missing value (<0) || sample 86767/4382(91149) ||-Notes:Participants who indicated they had breathing problems during a job were asked: Did these problems improve or stop when you were away from the workplace or on holiday? Question only asked if participant has value Yes in ~F22616~-Variable type:binary
categorical.K30.txt	0.6795	0.1378	4.932	8.14e-07	0.003434	0.001322	1.003	0.007059	0.05332	0.006292	Diagnoses - main ICD10: K30 Dyspepsia	361194	7586	353608	UK Biobank	https://docs.google.com/spreadsheets/d/1kvPoupSzsSFBNSztMzl04xMoSC3Kcx3CrjVf4yBmESU/edit?ts=5b5f17db#gid=227859291	PHESANT Transformation:NA-Notes:NA-Variable type:categorical-Phenotype ID:K30
5085_raw.txt	0.1304	0.02658	4.905	9.32e-07	0.2634	0.01786	1.055	0.01539	0.0001322	0.00803	Spherical power (left)	77739	NA	NA	UK Biobank	https://docs.google.com/spreadsheets/d/1kvPoupSzsSFBNSztMzl04xMoSC3Kcx3CrjVf4yBmESU/edit?ts=5b5f17db#gid=227859291	PHESANT Transformation:5085_0|| CONTINUOUS MAIN || CONTINUOUS || ||-Notes:This is the spherical power of refractometry results for the left eye (0.00 indicates none)-Variable type:continuous_raw
binary.2724.txt	0.1899	0.03872	4.904	9.41e-07	0.04158	0.007161	1.005	0.01483	0.0007846	0.006525	Had menopause	163184	119355	43829	UK Biobank	https://docs.google.com/spreadsheets/d/1kvPoupSzsSFBNSztMzl04xMoSC3Kcx3CrjVf4yBmESU/edit?ts=5b5f17db#gid=227859291	PHESANT Transformation:2724_0|| CAT-SINGLE || reassignments: 2=-1|3=-2 || Inc(>=10): 1(119355) || Inc(>=10): 0(43829) || CAT-SINGLE-BINARY || sample 43829/119355(163184) ||-Notes:ACE touchscreen question Have you had your menopause (periods stopped)?-Variable type:binary
categorical.T84.txt	0.3702	0.0755	4.903	9.44e-07	0.005192	0.001375	0.9958	0.007446	0.04968	0.007097	Diagnoses - main ICD10: T84 Complications of internal orthopaedic prosthetic devices, implants and grafts	361194	3719	357475	UK Biobank	https://docs.google.com/spreadsheets/d/1kvPoupSzsSFBNSztMzl04xMoSC3Kcx3CrjVf4yBmESU/edit?ts=5b5f17db#gid=227859291	PHESANT Transformation:NA-Notes:NA-Variable type:categorical-Phenotype ID:T84
1708626196792GCST90244787_buildGRCh37.tsv.maf.ctg.gz	0.147	0.03002	4.897	9.71e-07	0.1869	0.02867	1.015	0.01468	-0.003059	0.006938	Atopic Dermatitis	864982	60653	804329	European individuals	https://www.ebi.ac.uk/gwas/studies/GCST90244787	GWAS meta-analysis of 864982 European (Estonia, Spain, Sweden, Netherlands, U.S., Norway, Finland, Denmark, U.K., Australia, Switzerland, Germany) individuals
categorical.M48.txt	0.4386	0.08968	4.891	1e-06	0.004592	0.001512	0.991	0.007568	0.03873	0.007014	Diagnoses - main ICD10: M48 Other spondylopathies	361194	1890	359304	UK Biobank	https://docs.google.com/spreadsheets/d/1kvPoupSzsSFBNSztMzl04xMoSC3Kcx3CrjVf4yBmESU/edit?ts=5b5f17db#gid=227859291	PHESANT Transformation:NA-Notes:NA-Variable type:categorical-Phenotype ID:M48
binary.5992.txt	-0.5616	0.1149	-4.886	1.03e-06	0.02668	0.01119	1.015	0.00828	-0.09347	0.006914	ECG, phase duration	53998	42709	11289	UK Biobank	https://docs.google.com/spreadsheets/d/1kvPoupSzsSFBNSztMzl04xMoSC3Kcx3CrjVf4yBmESU/edit?ts=5b5f17db#gid=227859291	PHESANT Transformation:5992_0|| INTEGER || CONTINUOUS || >20% IN ONE CATEGORY || Split into three bins: 0: <145, 1: [145,145], 2: >145 ||cat N: 11289, 42702, 7 || Combine last two bins and treat as binary || sample 11289/42709(53998) ||-Notes:ECG, phase duration The exercise test consists of many phases. This field contains the duration of a phase in seconds in an exercise test.-Variable type:binary
categorical.I80.txt	0.2602	0.05334	4.878	1.07e-06	0.008957	0.002002	1.001	0.01082	0.003907	0.006924	Diagnoses - main ICD10: I80 Phlebitis and thrombophlebitis	361194	2289	358905	UK Biobank	https://docs.google.com/spreadsheets/d/1kvPoupSzsSFBNSztMzl04xMoSC3Kcx3CrjVf4yBmESU/edit?ts=5b5f17db#gid=227859291	PHESANT Transformation:NA-Notes:NA-Variable type:categorical-Phenotype ID:I80
categorical.E66.txt	0.5762	0.1182	4.874	1.09e-06	0.004419	0.001492	0.9886	0.007929	0.02592	0.007538	Diagnoses - main ICD10: E66 Obesity	361194	353	360841	UK Biobank	https://docs.google.com/spreadsheets/d/1kvPoupSzsSFBNSztMzl04xMoSC3Kcx3CrjVf4yBmESU/edit?ts=5b5f17db#gid=227859291	PHESANT Transformation:NA-Notes:NA-Variable type:categorical-Phenotype ID:E66
categorical.M19.txt	0.5417	0.1111	4.874	1.09e-06	0.004962	0.001598	1.003	0.008218	0.05201	0.007107	Diagnoses - main ICD10: M19 Other arthrosis	361194	4165	357029	UK Biobank	https://docs.google.com/spreadsheets/d/1kvPoupSzsSFBNSztMzl04xMoSC3Kcx3CrjVf4yBmESU/edit?ts=5b5f17db#gid=227859291	PHESANT Transformation:NA-Notes:NA-Variable type:categorical-Phenotype ID:M19
Gout_Bothsex_inv_var_meta_GBMI_052021_nbbkgt1.txt.gz.ctgvl	0.1818	0.0374	4.861	1.17e-06	0.01471	0.00381	0.9788	0.03266	0.01389	0.00786	Gout (All Biobanks)	1485233	37105	1448128	Global Biobank Meta-analysis Initiative Meta-analysis Initiative: powering genetic discovery across human diseases. 2032	https://www.globalbiobankmeta.org/resources	https://www.sciencedirect.com/science/article/pii/S2666979X22001410?via%3Dihub
categorical.LUNG_CANCER_MESOT.txt	0.4307	0.08877	4.852	1.22e-06	0.004289	0.001282	0.9963	0.007214	0.01117	0.006869	Lung cancer and mesothelioma	361194	2007	359187	UK Biobank	https://docs.google.com/spreadsheets/d/1kvPoupSzsSFBNSztMzl04xMoSC3Kcx3CrjVf4yBmESU/edit?ts=5b5f17db#gid=227859291	PHESANT Transformation:NA-Notes:NA-Variable type:categorical-Phenotype ID:LUNG_CANCER_MESOT
categorical.LUNG_CANCER.txt	0.4307	0.08877	4.852	1.22e-06	0.004289	0.001282	0.9963	0.007214	0.01117	0.006869	Lung cancer and mesothelioma	361194	2007	359187	UK Biobank	https://docs.google.com/spreadsheets/d/1kvPoupSzsSFBNSztMzl04xMoSC3Kcx3CrjVf4yBmESU/edit?ts=5b5f17db#gid=227859291	PHESANT Transformation:NA-Notes:NA-Variable type:categorical-Phenotype ID:LUNG_CANCER
binary.20003_1141171646.txt	0.2766	0.05708	4.847	1.26e-06	0.006394	0.001448	0.9779	0.007981	0.02523	0.006857	Treatment/medication code: pioglitazone	361141	744	360397	UK Biobank	https://docs.google.com/spreadsheets/d/1kvPoupSzsSFBNSztMzl04xMoSC3Kcx3CrjVf4yBmESU/edit?ts=5b5f17db#gid=227859291	PHESANT Transformation:20003_0 || CAT-MUL-BINARY-VAR 1141171646 || Indicator name x137_0_0 || Remove indicator var NAs: 53 || Remove indicator var <0: 0 || Removed 0 examples != 1141171646 but with missing value (<0) || sample 360397/744(361141) ||-Notes:Code for treatment Negative codes indicate free-text entry.-Variable type:binary
categorical.VIII_EAR_MASTOID.txt	0.4235	0.08751	4.839	1.3e-06	0.004553	0.001515	0.9977	0.008447	0.02802	0.00684	Diseases of the ear and mastoid process	361194	5252	355942	UK Biobank	https://docs.google.com/spreadsheets/d/1kvPoupSzsSFBNSztMzl04xMoSC3Kcx3CrjVf4yBmESU/edit?ts=5b5f17db#gid=227859291	PHESANT Transformation:NA-Notes:NA-Variable type:categorical-Phenotype ID:VIII_EAR_MASTOID
binary.5001.txt	-0.2566	0.05325	-4.82	1.44e-06	0.04689	0.007446	1.015	0.008492	-0.01224	0.006847	FI7 : synonym	84560	74026	10534	UK Biobank	https://docs.google.com/spreadsheets/d/1kvPoupSzsSFBNSztMzl04xMoSC3Kcx3CrjVf4yBmESU/edit?ts=5b5f17db#gid=227859291	PHESANT Transformation:5001_0|| CAT-SINGLE || reassignments: 1=0|2=0|3=1|4=0|5=0|-1=0 || Inc(>=10): 1(74026) || Inc(>=10): 0(10534) || CAT-SINGLE-BINARY || sample 10534/74026(84560) ||-Notes:ACE touchscreen question Stop means the same as?. Part 7 of Fluid Intelligence test. Offered choice from Pause, Close, Cease, Break or Rest.-Variable type:binary
IPF_Bothsex_eur_inv_var_meta_GBMI_052021_nbbkgt1.txt.ctgvl	0.2757	0.05728	4.814	1.48e-06	0.003217	0.0007262	0.9991	0.01018	0.01004	0.006627	IPF (EUR Biobanks)	953873	6257	947616	Global Biobank Meta-analysis Initiative	https://www.globalbiobankmeta.org/resources	https://www.sciencedirect.com/science/article/pii/S2666979X22001410?via%3Dihub
binary.22126.txt	0.1674	0.03503	4.779	1.76e-06	0.08643	0.01041	0.9997	0.01016	0.02094	0.007188	Doctor diagnosed hayfever or allergic rhinitis	91787	20904	70883	UK Biobank	https://docs.google.com/spreadsheets/d/1kvPoupSzsSFBNSztMzl04xMoSC3Kcx3CrjVf4yBmESU/edit?ts=5b5f17db#gid=227859291	PHESANT Transformation:22126_0|| CAT-SINGLE || reassignments: 9=NA || Inc(>=10): 0(70883) || Inc(>=10): 1(20904) || CAT-SINGLE-BINARY || sample 70883/20904(91787) ||-Notes:User asked Has a doctor ever told you that you have had any of the conditions below? hayfever or allergic rhinitis was one of the options listed.-Variable type:binary
binary.20003_1140879760.txt	0.3552	0.0744	4.774	1.8e-06	0.005668	0.001468	0.9943	0.007139	0.04136	0.006639	Treatment/medication code: bisoprolol	361141	5304	355837	UK Biobank	https://docs.google.com/spreadsheets/d/1kvPoupSzsSFBNSztMzl04xMoSC3Kcx3CrjVf4yBmESU/edit?ts=5b5f17db#gid=227859291	PHESANT Transformation:20003_0 || CAT-MUL-BINARY-VAR 1140879760 || Indicator name x137_0_0 || Remove indicator var NAs: 53 || Remove indicator var <0: 0 || Removed 0 examples != 1140879760 but with missing value (<0) || sample 355837/5304(361141) ||-Notes:Code for treatment Negative codes indicate free-text entry.-Variable type:binary
binary.6151_1.txt	0.4106	0.08611	4.769	1.85e-06	0.00509	0.001597	0.9993	0.007743	0.005265	0.006438	Fractured bone site(s): Ankle	359241	5068	354173	UK Biobank	https://docs.google.com/spreadsheets/d/1kvPoupSzsSFBNSztMzl04xMoSC3Kcx3CrjVf4yBmESU/edit?ts=5b5f17db#gid=227859291	PHESANT Transformation:6151_0 || CAT-MUL-BINARY-VAR 1 || Indicator name x2463_0_0 || Remove indicator var NAs: 181 || Remove indicator var <0: 1772 || Removed 0 examples != 1 but with missing value (<0) || sample 354173/5068(359241) ||-Notes:ACE touchscreen question Which bones did you fracture/break? (You can select more than one answer) The following checks were performed: If code -1 was selected, then no additional choices were allowed. If code -3 was selected, then no additional choices were allowed. ~F6151~ was collected from participants who indicated they have had fractured/broken bones in the last 5 years, as defined by their answers to ~F2463~-Variable type:binary
binary.22617_2311.txt	-0.3005	0.06308	-4.764	1.9e-06	0.02279	0.006047	0.9924	0.008342	6.17e-05	0.006112	Job SOC coding: Higher education teaching professionals	91149	3100	88049	UK Biobank	https://docs.google.com/spreadsheets/d/1kvPoupSzsSFBNSztMzl04xMoSC3Kcx3CrjVf4yBmESU/edit?ts=5b5f17db#gid=227859291	PHESANT Transformation:22617_0 || CAT-MUL-BINARY-VAR 2311 || NO_NAN Remove NA participants 270045 || Removed 0 examples != 2311 but with missing value (<0) || sample 88049/3100(91149) ||-Notes:Each self-coded job group was mapped to a 4-digit SOC2003 coding. In some cases several self-coded job groups map to the same SOC2003 coding as the input interface was designed to help untrained users classify their job according to the criteria/paths that would seem most natural to them. It was not thought practical to ask participants to code their job to the more detailed levels of the SOC2003 coding.-Variable type:binary
binary.1418_6.txt	0.2072	0.04353	4.76	1.93e-06	0.01433	0.001706	0.9961	0.007515	0.009541	0.007256	Milk type used: Never/rarely have milk	360806	11587	349219	UK Biobank	https://docs.google.com/spreadsheets/d/1kvPoupSzsSFBNSztMzl04xMoSC3Kcx3CrjVf4yBmESU/edit?ts=5b5f17db#gid=227859291	PHESANT Transformation:1418_0 || CAT-SINGLE || CAT-SINGLE-BINARY-VAR: 6 || Inc(>=10): 6(11587) ||-Notes:ACE touchscreen question What type of milk do you mainly use? If the participant activated the Help button they were shown the message: If you use more than one type of milk, please select the one that you drink the most. If you are unsure, select Do not know.-Variable type:binary
100011_raw.txt	-0.3689	0.0775	-4.76	1.94e-06	0.04101	0.01083	0.9993	0.008043	-0.006784	0.007073	Iron	51453	NA	NA	UK Biobank	https://docs.google.com/spreadsheets/d/1kvPoupSzsSFBNSztMzl04xMoSC3Kcx3CrjVf4yBmESU/edit?ts=5b5f17db#gid=227859291	PHESANT Transformation:100011_0|| CONTINUOUS MAIN || CONTINUOUS || ||-Notes:Iron. Estimated intake, based on food and beverage consumption yesterday, excluding any supplements.-Variable type:continuous_raw
30890_irnt.gwas.imputed_v3.both_sexes.tsv.bgz.ctg.gz	-0.1399	0.02946	-4.75	2.03e-06	0.1041	0.02374	0.9831	0.03971	-0.07043	0.009049	Vitamin D (quantile) both_sexes	400000	NA	NA	UK Biobank	http://www.nealelab.is/uk-biobank/
binary.6150_3.txt	0.5165	0.1088	4.749	2.05e-06	0.004354	0.001429	1.006	0.007903	0.05358	0.006933	Vascular/heart problems diagnosed by doctor: Stroke	360420	5587	354833	UK Biobank	https://docs.google.com/spreadsheets/d/1kvPoupSzsSFBNSztMzl04xMoSC3Kcx3CrjVf4yBmESU/edit?ts=5b5f17db#gid=227859291	PHESANT Transformation:6150_0 || CAT-MUL-BINARY-VAR 3 || NO_NAN Remove NA participants 180 || Removed 594 examples != 3 but with missing value (<0) || sample 354833/5587(360420) || SKIP_val:-3 < 0 ||-Notes:ACE touchscreen question Has a doctor ever told you that you have had any of the following conditions? (You can select more than one answer) The following checks were performed: If code -7 was selected, then no additional choices were allowed. If code -3 was selected, then no additional choices were allowed. If the participant activated the Help button they were shown the message: If you do not know if you have had any of the listed conditions, enter None of the above. You can check this with an interviewer later in the visit.-Variable type:binary
binary.20543.txt	0.6798	0.1434	4.74	2.14e-06	0.03573	0.0135	0.9827	0.007059	0.03357	0.006819	Number of things worried about during worst period of anxiety	35558	15643	19915	UK Biobank	https://docs.google.com/spreadsheets/d/1kvPoupSzsSFBNSztMzl04xMoSC3Kcx3CrjVf4yBmESU/edit?ts=5b5f17db#gid=227859291	PHESANT Transformation:20543_0|| CAT-SINGLE || Inc(>=10): 1(15643) || Inc(>=10): 2(19915) || CAT-SINGLE-BINARY || sample 15643/19915(35558) ||-Notes:Question asked: Please think of the period in your life when you have felt worried, tense, anxious, or more worried than most people would in your situation. This could be in the past, or it could be continuing now. Did you usually worry about one particular thing, such as your job security or the failing health of a loved one, or more than one thing? Question was asked when ~F20425~ was Yes or ~F20420~ was at least 6 months.-Variable type:binary
categorical.AB1_INFECTIONS.txt	0.7229	0.1527	4.733	2.21e-06	0.003972	0.001615	0.9974	0.008214	0.03419	0.007035	Certain infectious and parasitic diseases	361194	7530	353664	UK Biobank	https://docs.google.com/spreadsheets/d/1kvPoupSzsSFBNSztMzl04xMoSC3Kcx3CrjVf4yBmESU/edit?ts=5b5f17db#gid=227859291	PHESANT Transformation:NA-Notes:NA-Variable type:categorical-Phenotype ID:AB1_INFECTIONS
categorical.M13_TRIGGERFINGER.txt	0.4009	0.08543	4.692	2.7e-06	0.005005	0.00146	0.9989	0.007344	0.01468	0.007038	Trigger finger	361194	1999	359195	UK Biobank	https://docs.google.com/spreadsheets/d/1kvPoupSzsSFBNSztMzl04xMoSC3Kcx3CrjVf4yBmESU/edit?ts=5b5f17db#gid=227859291	PHESANT Transformation:NA-Notes:NA-Variable type:categorical-Phenotype ID:M13_TRIGGERFINGER
binary.5474.txt	0.6625	0.1417	4.677	2.91e-06	0.05148	0.02125	0.9954	0.00825	0.07292	0.006748	Leg pain when walking uphill or hurrying	24997	17250	7747	UK Biobank	https://docs.google.com/spreadsheets/d/1kvPoupSzsSFBNSztMzl04xMoSC3Kcx3CrjVf4yBmESU/edit?ts=5b5f17db#gid=227859291	PHESANT Transformation:5474_0|| CAT-SINGLE || Inc(>=10): 0(7747) || Inc(>=10): 1(17250) || CAT-SINGLE-BINARY || sample 7747/17250(24997) ||-Notes:ACE touchscreen question Do you get pain when you walk uphill or hurry? ~F5474~ was collected from participants who indicated that they get a pain in either leg on walking, as defined by their answers to ~F4728~-Variable type:binary
categorical.PULM_MEDICATIO_COMORB.txt	0.2114	0.04535	4.661	3.15e-06	0.01171	0.001671	1.019	0.008314	0.0381	0.006854	Medication related adverse effects (Asthma/COPD)	361194	21706	339488	UK Biobank	https://docs.google.com/spreadsheets/d/1kvPoupSzsSFBNSztMzl04xMoSC3Kcx3CrjVf4yBmESU/edit?ts=5b5f17db#gid=227859291	PHESANT Transformation:NA-Notes:NA-Variable type:categorical-Phenotype ID:PULM_MEDICATIO_COMORB
5084_raw.txt	0.1266	0.02723	4.649	3.34e-06	0.2604	0.01779	1.059	0.01481	0.0003264	0.00829	Spherical power (right)	77983	NA	NA	UK Biobank	https://docs.google.com/spreadsheets/d/1kvPoupSzsSFBNSztMzl04xMoSC3Kcx3CrjVf4yBmESU/edit?ts=5b5f17db#gid=227859291	PHESANT Transformation:5084_0|| CONTINUOUS MAIN || CONTINUOUS || ||-Notes:This is the spherical power of refractometry results for the right eye (0.00 indicates none)-Variable type:continuous_raw
binary.1448_4.txt	0.384	0.0828	4.638	3.51e-06	0.004849	0.001574	0.9993	0.007772	0.02024	0.006606	Bread type: Other type of bread	348424	14441	333983	UK Biobank	https://docs.google.com/spreadsheets/d/1kvPoupSzsSFBNSztMzl04xMoSC3Kcx3CrjVf4yBmESU/edit?ts=5b5f17db#gid=227859291	PHESANT Transformation:1448_0 || CAT-SINGLE || CAT-SINGLE-BINARY-VAR: 4 || Inc(>=10): 4(14441) ||-Notes:ACE touchscreen question What type of bread do you mainly eat? If the participant activated the Help button they were shown the message: If you eat more than one type of bread, please select the one that you eat the most. If you are unsure, select Do not know. ~F1448~ was collected from all participants except those who indicated that they do not eat bread or less than one slice each week, as defined by their answers to ~F1438~-Variable type:binary
binary.20110_3.txt	0.506	0.1093	4.631	3.65e-06	0.004058	0.001546	1.006	0.00732	0.01757	0.006583	Illnesses of mother: Lung cancer	330689	13689	317000	UK Biobank	https://docs.google.com/spreadsheets/d/1kvPoupSzsSFBNSztMzl04xMoSC3Kcx3CrjVf4yBmESU/edit?ts=5b5f17db#gid=227859291	PHESANT Transformation:20110_0 || CAT-MUL-BINARY-VAR 3 || NO_NAN Remove NA participants 6165 || Removed 24340 examples != 3 but with missing value (<0) || sample 317000/13689(330689) || SKIP_val:-11 < 0 ||-Notes:This field contains the combined results of 2 ACE touchscreen questions, both asked Has/did your mother ever suffer from? (You can select more than one answer) for different sets of illnesses. For convenience, the illnesses were arbitrarily divided into two sets: Group 1 : Heart disease, Stroke, High blood pressure, Chronic bronchitis/emphysema, Alzheimer's disease/dementia, Diabetes. Group 2 : Parkinson's disease, Severe Depression, Lung cancer, Bowel cancer, Breast cancer. If any of codes -11, -13 or -17 were selected then no additional Group 1 choices were allowed. If any of codes -21, -23 or -27 were selected then no additional Group 2 choices were allowed. If the participant activated the Help button they were shown the message: Answer this question for blood relations only. If you are not sure if your mother suffered from any of the listed illnesses please select Do not know. If you know your mother suffered from certain listed illnesses but are unsure about others, only select the ones you are sure about. The information was collected from participants who indicated they were not adopted as a child, as defined by their answers to ~F1767~ and who indicated whether their natural mother was still alive or had died, as defined by their answers to ~F1835~. Note that although Prostate cancer is present in ~C1010~, participants were not presented with this option when selecting Mother illnesses.-Variable type:binary
1706803906180Urate_GSMR.txt.gz	0.1266	0.02737	4.626	3.72e-06	0.1468	0.03691	0.8983	0.06886	-0.006575	0.008157	Urate	457690	457690	0	CKDGen Consortium (EUR)	https://ckdgen.imbi.uni-freiburg.de/datasets/Tin_2019	https://ckdgen.imbi.uni-freiburg.de/datasets/Tin_2019
biomarkers-30850-both_sexes-irnt.tsv.bgz	-0.1142	0.0247	-4.625	3.74e-06	0.07925	0.009532	1.098	0.03864	-0.02688	0.009054	Testosterone	363203	363203	NA	UK Biobank (EUR)	https://pan-ukb-us-east-1.s3.amazonaws.com/sumstats_flat_files/biomarkers-30850-both_sexes-irnt.tsv.bgz	EUR: biomarkers : 30850 : Biological samples > Assay results > Blood assays > Blood biochemistry
binary.20107_12.txt	0.2887	0.06251	4.618	3.87e-06	0.007772	0.001775	1.003	0.007516	0.02692	0.007049	Illnesses of father: Severe depression	312437	11921	300516	UK Biobank	https://docs.google.com/spreadsheets/d/1kvPoupSzsSFBNSztMzl04xMoSC3Kcx3CrjVf4yBmESU/edit?ts=5b5f17db#gid=227859291	PHESANT Transformation:20107_0 || CAT-MUL-BINARY-VAR 12 || NO_NAN Remove NA participants 9656 || Removed 39101 examples != 12 but with missing value (<0) || sample 300516/11921(312437) ||-Notes:This field contains the combined results of 2 ACE touchscreen questions, both asked Has/did your father ever suffer from? (You can select more than one answer) for different sets of illnesses. For convenience, the illnesses were arbitrarily divided into two sets: Group 1 : Heart disease, Stroke, High blood pressure, Chronic bronchitis/emphysema, Alzheimer's disease/dementia, Diabetes. Group 2 : Parkinson's disease, Severe Depression, Lung cancer, Bowel cancer, Prostate cancer. If any of codes -11, -13 or -17 were selected then no additional Group 1 choices were allowed. If any of codes -21, -23 or -27 were selected then no additional Group 2 choices were allowed. If the participant activated the Help button they were shown the message: Answer this question for blood relations only. If you are not sure if your father suffered from any of the listed illnesses please select Do not know. If you know your father suffered from certain listed illnesses but are unsure about others, only select the ones you are sure about. The information was collected from participants who indicated they were not adopted as a child, as defined by their answers to ~F1767~ and who indicated whether their natural father was still alive or had died, as defined by their answers to ~F1797~. Note that although Breast cancer is present in ~C1010~, participants were not presented with this option when selecting Father illnesses.-Variable type:binary
binary.20534.txt	0.5247	0.1137	4.613	3.96e-06	0.03329	0.01202	0.9999	0.007588	0.03992	0.006757	Sleeping too much	45540	9354	36186	UK Biobank	https://docs.google.com/spreadsheets/d/1kvPoupSzsSFBNSztMzl04xMoSC3Kcx3CrjVf4yBmESU/edit?ts=5b5f17db#gid=227859291	PHESANT Transformation:20534_0|| CAT-SINGLE || Inc(>=10): 0(36186) || Inc(>=10): 1(9354) || CAT-SINGLE-BINARY || sample 36186/9354(45540) ||-Notes:Question asked: Was that: [re sleep change] Sleeping too much Question was asked when ~F20532~ was Yes.-Variable type:binary
binary.22127.txt	0.177	0.0384	4.608	4.07e-06	0.0725	0.01246	0.9922	0.0118	0.03381	0.006619	Doctor diagnosed asthma	91787	11717	80070	UK Biobank	https://docs.google.com/spreadsheets/d/1kvPoupSzsSFBNSztMzl04xMoSC3Kcx3CrjVf4yBmESU/edit?ts=5b5f17db#gid=227859291	PHESANT Transformation:22127_0|| CAT-SINGLE || reassignments: 9=NA || Inc(>=10): 0(80070) || Inc(>=10): 1(11717) || CAT-SINGLE-BINARY || sample 80070/11717(91787) ||-Notes:User asked Has a doctor ever told you that you have had any of the conditions below? asthma was one of the options listed.-Variable type:binary
binary.6157_100.txt	0.2513	0.05456	4.607	4.09e-06	0.03588	0.006158	0.9967	0.00755	-0.02122	0.007013	Why stopped smoking: None of the above	88516	17748	70768	UK Biobank	https://docs.google.com/spreadsheets/d/1kvPoupSzsSFBNSztMzl04xMoSC3Kcx3CrjVf4yBmESU/edit?ts=5b5f17db#gid=227859291	PHESANT Transformation:6157_0 || CAT-MUL-BINARY-VAR 100 || NO_NAN Remove NA participants 271928 || Removed 750 examples != 100 but with missing value (<0) || sample 70768/17748(88516) ||-Notes:ACE touchscreen question Why did you stop smoking? (You can select more than one answer) The following checks were performed: If code -7 was selected, then no additional choices were allowed. If code -1 was selected, then no additional choices were allowed. If code -3 was selected, then no additional choices were allowed. ~F6157~ was collected from participants who indicated that in the past they smoked tobacco on most or all days, as defined by their answers to ~F1249~ and that during the time they smoked they stopped for more than 6 months, as defined by their answers to ~F1249~-Variable type:binary
binary.6157_2.txt	0.5619	0.1221	4.6	4.22e-06	0.0159	0.00592	1.001	0.007157	0.02888	0.006837	Why stopped smoking: Doctor's advice	88516	6356	82160	UK Biobank	https://docs.google.com/spreadsheets/d/1kvPoupSzsSFBNSztMzl04xMoSC3Kcx3CrjVf4yBmESU/edit?ts=5b5f17db#gid=227859291	PHESANT Transformation:6157_0 || CAT-MUL-BINARY-VAR 2 || NO_NAN Remove NA participants 271928 || Removed 750 examples != 2 but with missing value (<0) || sample 82160/6356(88516) || SKIP_val:-1 < 0 || SKIP_val:-3 < 0 ||-Notes:ACE touchscreen question Why did you stop smoking? (You can select more than one answer) The following checks were performed: If code -7 was selected, then no additional choices were allowed. If code -1 was selected, then no additional choices were allowed. If code -3 was selected, then no additional choices were allowed. ~F6157~ was collected from participants who indicated that in the past they smoked tobacco on most or all days, as defined by their answers to ~F1249~ and that during the time they smoked they stopped for more than 6 months, as defined by their answers to ~F1249~-Variable type:binary
30070_raw.txt	0.09736	0.02117	4.599	4.25e-06	0.1368	0.01339	1.049	0.04116	0.06222	0.01025	Red blood cell (erythrocyte) distribution width	350473	NA	NA	UK Biobank	https://docs.google.com/spreadsheets/d/1kvPoupSzsSFBNSztMzl04xMoSC3Kcx3CrjVf4yBmESU/edit?ts=5b5f17db#gid=227859291	PHESANT Transformation:30070_0|| CONTINUOUS MAIN || CONTINUOUS || ||-Notes:Result of Red Distribution Width assay, performed on blood sample, obtained from UK Biobank assessment centre visit. Red blood cell Distribution Width is the size distribution spread of the erythrocyte population derived from the red blood cell histogram. It is the coefficient of variation (CV) expressed in % of the red blood cell size distribution.-Variable type:continuous_raw
binary.20107_101.txt	-0.2348	0.05114	-4.591	4.42e-06	0.01044	0.001809	0.9982	0.008631	-0.02302	0.006737	Illnesses of father: None of the above (group 2)	318545	237674	80871	UK Biobank	https://docs.google.com/spreadsheets/d/1kvPoupSzsSFBNSztMzl04xMoSC3Kcx3CrjVf4yBmESU/edit?ts=5b5f17db#gid=227859291	PHESANT Transformation:20107_0 || CAT-MUL-BINARY-VAR 101 || NO_NAN Remove NA participants 9656 || Removed 32993 examples != 101 but with missing value (<0) || sample 80871/237674(318545) || SKIP_val:-21 < 0 || SKIP_val:-23 < 0 ||-Notes:This field contains the combined results of 2 ACE touchscreen questions, both asked Has/did your father ever suffer from? (You can select more than one answer) for different sets of illnesses. For convenience, the illnesses were arbitrarily divided into two sets: Group 1 : Heart disease, Stroke, High blood pressure, Chronic bronchitis/emphysema, Alzheimer's disease/dementia, Diabetes. Group 2 : Parkinson's disease, Severe Depression, Lung cancer, Bowel cancer, Prostate cancer. If any of codes -11, -13 or -17 were selected then no additional Group 1 choices were allowed. If any of codes -21, -23 or -27 were selected then no additional Group 2 choices were allowed. If the participant activated the Help button they were shown the message: Answer this question for blood relations only. If you are not sure if your father suffered from any of the listed illnesses please select Do not know. If you know your father suffered from certain listed illnesses but are unsure about others, only select the ones you are sure about. The information was collected from participants who indicated they were not adopted as a child, as defined by their answers to ~F1767~ and who indicated whether their natural father was still alive or had died, as defined by their answers to ~F1797~. Note that although Breast cancer is present in ~C1010~, participants were not presented with this option when selecting Father illnesses.-Variable type:binary
categorical.G6_SLEEPAPNO.txt	0.5393	0.1178	4.577	4.71e-06	0.004005	0.001506	1.003	0.008304	0.03647	0.007149	Sleep apnoea	361194	2249	358945	UK Biobank	https://docs.google.com/spreadsheets/d/1kvPoupSzsSFBNSztMzl04xMoSC3Kcx3CrjVf4yBmESU/edit?ts=5b5f17db#gid=227859291	PHESANT Transformation:NA-Notes:NA-Variable type:categorical-Phenotype ID:G6_SLEEPAPNO
20019_raw.txt	0.2704	0.05909	4.575	4.76e-06	0.02156	0.004452	1.005	0.007412	0.02008	0.007027	Speech-reception-threshold (SRT) estimate (left)	114811	NA	NA	UK Biobank	https://docs.google.com/spreadsheets/d/1kvPoupSzsSFBNSztMzl04xMoSC3Kcx3CrjVf4yBmESU/edit?ts=5b5f17db#gid=227859291	PHESANT Transformation:20019_0|| CONTINUOUS MAIN || CONTINUOUS || ||-Notes:SRT is the Speech Reception Threshold, defined here as the signal-to-noise ratio at which half of the presented speech can be understood correctly. This was estimated as the value of the last round of the signal-to-noise ratio measurement for participants who completed all 15 rounds of the test (left-ear).-Variable type:continuous_raw
4290_raw.txt	0.166	0.03628	4.574	4.78e-06	0.05613	0.005564	1.006	0.00885	0.02582	0.00669	Duration screen displayed	119729	NA	NA	UK Biobank	https://docs.google.com/spreadsheets/d/1kvPoupSzsSFBNSztMzl04xMoSC3Kcx3CrjVf4yBmESU/edit?ts=5b5f17db#gid=227859291	PHESANT Transformation:4290_0|| INTEGER || CONTINUOUS || ||-Notes:Time for which screen was visible.-Variable type:continuous_raw
1488_raw.txt	0.1315	0.02881	4.566	4.97e-06	0.05713	0.004436	0.9867	0.01221	0.03454	0.008743	Tea intake	349376	NA	NA	UK Biobank	https://docs.google.com/spreadsheets/d/1kvPoupSzsSFBNSztMzl04xMoSC3Kcx3CrjVf4yBmESU/edit?ts=5b5f17db#gid=227859291	PHESANT Transformation:1488_0|| INTEGER || reassignments: -1=NA|-3=NA|-10=NA || CONTINUOUS || ||-Notes:ACE touchscreen question How many cups of tea do you drink each DAY? (Include black and green tea) The following checks were performed: If answer If answer > 99 then rejected If answer > 20 then participant asked to confirm If the participant activated the Help button they were shown the message: Please provide an average considering your intake over the last year. If you are unsure, please provide an estimate or select Do not know.-Variable type:continuous_raw
categorical.R51.txt	0.8858	0.1941	4.564	5.02e-06	0.003203	0.001383	1.016	0.007633	0.04242	0.006996	Diagnoses - main ICD10: R51 Headache	361194	4271	356923	UK Biobank	https://docs.google.com/spreadsheets/d/1kvPoupSzsSFBNSztMzl04xMoSC3Kcx3CrjVf4yBmESU/edit?ts=5b5f17db#gid=227859291	PHESANT Transformation:NA-Notes:NA-Variable type:categorical-Phenotype ID:R51
biomarkers-30890-both_sexes-irnt.tsv.bgz	-0.1414	0.03102	-4.557	5.19e-06	0.1041	0.02706	1.08	0.04935	-0.06147	0.009549	Vitamin D	383324	383324	NA	UK Biobank (EUR)	https://pan-ukb-us-east-1.s3.amazonaws.com/sumstats_flat_files/biomarkers-30890-both_sexes-irnt.tsv.bgz	EUR: biomarkers : 30890 : Biological samples > Assay results > Blood assays > Blood biochemistry
binary.20003_1140875408.txt	0.1708	0.03757	4.546	5.48e-06	0.02573	0.006637	0.9801	0.02046	0.01555	0.006366	Treatment/medication code: allopurinol	361141	4108	357033	UK Biobank	https://docs.google.com/spreadsheets/d/1kvPoupSzsSFBNSztMzl04xMoSC3Kcx3CrjVf4yBmESU/edit?ts=5b5f17db#gid=227859291	PHESANT Transformation:20003_0 || CAT-MUL-BINARY-VAR 1140875408 || Indicator name x137_0_0 || Remove indicator var NAs: 53 || Remove indicator var <0: 0 || Removed 0 examples != 1140875408 but with missing value (<0) || sample 357033/4108(361141) ||-Notes:Code for treatment Negative codes indicate free-text entry.-Variable type:binary
binary.20003_1140879842.txt	0.4559	0.1008	4.524	6.05e-06	0.003894	0.001508	0.9963	0.007683	0.0271	0.006525	Treatment/medication code: propranolol	361141	2405	358736	UK Biobank	https://docs.google.com/spreadsheets/d/1kvPoupSzsSFBNSztMzl04xMoSC3Kcx3CrjVf4yBmESU/edit?ts=5b5f17db#gid=227859291	PHESANT Transformation:20003_0 || CAT-MUL-BINARY-VAR 1140879842 || Indicator name x137_0_0 || Remove indicator var NAs: 53 || Remove indicator var <0: 0 || Removed 0 examples != 1140879842 but with missing value (<0) || sample 358736/2405(361141) ||-Notes:Code for treatment Negative codes indicate free-text entry.-Variable type:binary
binary.41248_1001.txt	0.3451	0.07631	4.522	6.12e-06	0.00612	0.001732	1.113	0.008835	0.02452	0.007443	Destinations on discharge from hospital (recoded): Usual Place of residence: Living with relatives	359439	10386	349053	UK Biobank	https://docs.google.com/spreadsheets/d/1kvPoupSzsSFBNSztMzl04xMoSC3Kcx3CrjVf4yBmESU/edit?ts=5b5f17db#gid=227859291	PHESANT Transformation:41248_0 || CAT-MUL-BINARY-VAR 1001 || ALL || Removed 1755 examples != 1001 but with missing value (<0) || sample 349053/10386(359439) ||-Notes:This field is a summary of the distinct destination on discharge codes a participant has had recorded across all their episodes in hospital. Destination on discharge identifies whether a patient was due to return to their usual place of residence on leaving hospital, or whether they were due to go elsewhere. In order to conduct analyses using the source information, researchers must select the corresponding Spell and Episode (~F41103~) data. Note that the original information was obtained from a variety of external sources, some of which used overlapping and contradictory coding schemes. This field has been re-coded to remove such data conflicts.-Variable type:binary
categorical.Z03.txt	0.3766	0.0833	4.521	6.16e-06	0.004463	0.001317	0.9897	0.007241	0.0313	0.006768	Diagnoses - main ICD10: Z03 Medical observation and evaluation for suspected diseases and conditions	361194	4951	356243	UK Biobank	https://docs.google.com/spreadsheets/d/1kvPoupSzsSFBNSztMzl04xMoSC3Kcx3CrjVf4yBmESU/edit?ts=5b5f17db#gid=227859291	PHESANT Transformation:NA-Notes:NA-Variable type:categorical-Phenotype ID:Z03
categorical.HEARTFAIL.txt	0.2576	0.05711	4.511	6.45e-06	0.006571	0.001401	0.9929	0.007843	0.03101	0.006382	Heart failure	361194	1405	359789	UK Biobank	https://docs.google.com/spreadsheets/d/1kvPoupSzsSFBNSztMzl04xMoSC3Kcx3CrjVf4yBmESU/edit?ts=5b5f17db#gid=227859291	PHESANT Transformation:NA-Notes:NA-Variable type:categorical-Phenotype ID:HEARTFAIL
categorical.I9_HEARTFAIL_NS.txt	0.2576	0.05711	4.511	6.45e-06	0.006571	0.001401	0.9929	0.007843	0.03101	0.006382	Heart failure, not strict	361194	1405	359789	UK Biobank	https://docs.google.com/spreadsheets/d/1kvPoupSzsSFBNSztMzl04xMoSC3Kcx3CrjVf4yBmESU/edit?ts=5b5f17db#gid=227859291	PHESANT Transformation:NA-Notes:NA-Variable type:categorical-Phenotype ID:I9_HEARTFAIL_NS
categorical.I9_HEARTFAIL.txt	0.2576	0.05711	4.511	6.45e-06	0.006571	0.001401	0.9929	0.007843	0.03101	0.006382	Heart failure,strict	361194	1405	359789	UK Biobank	https://docs.google.com/spreadsheets/d/1kvPoupSzsSFBNSztMzl04xMoSC3Kcx3CrjVf4yBmESU/edit?ts=5b5f17db#gid=227859291	PHESANT Transformation:NA-Notes:NA-Variable type:categorical-Phenotype ID:I9_HEARTFAIL
binary.4291.txt	0.1636	0.03632	4.506	6.6e-06	0.05859	0.005541	1.007	0.008245	0.01941	0.006946	Number of attempts	119729	95738	23991	UK Biobank	https://docs.google.com/spreadsheets/d/1kvPoupSzsSFBNSztMzl04xMoSC3Kcx3CrjVf4yBmESU/edit?ts=5b5f17db#gid=227859291	PHESANT Transformation:4291_0|| INTEGER || CONTINUOUS || >20% IN ONE CATEGORY || Split into three bins: 0: <1, 1: [1,1], 2: >1 ||cat N: 18, 95720, 23991 || Combine first two bins and treat as binary || sample 95738/23991(119729) ||-Notes:-Variable type:binary
100017_raw.txt	-0.3347	0.07434	-4.502	6.72e-06	0.04455	0.01156	1.003	0.008028	-0.002837	0.006752	Magnesium	51453	NA	NA	UK Biobank	https://docs.google.com/spreadsheets/d/1kvPoupSzsSFBNSztMzl04xMoSC3Kcx3CrjVf4yBmESU/edit?ts=5b5f17db#gid=227859291	PHESANT Transformation:100017_0|| CONTINUOUS MAIN || CONTINUOUS || ||-Notes:Magnesium. Estimated intake, based on food and beverage consumption yesterday, excluding any supplements.-Variable type:continuous_raw
binary.100760.txt	-0.3127	0.06949	-4.5	6.8e-06	0.03846	0.01049	1.005	0.008372	-0.01443	0.007034	Breakfast cereal consumed	51427	34069	17358	UK Biobank	https://docs.google.com/spreadsheets/d/1kvPoupSzsSFBNSztMzl04xMoSC3Kcx3CrjVf4yBmESU/edit?ts=5b5f17db#gid=227859291	PHESANT Transformation:100760_0|| CAT-SINGLE || Inc(>=10): 1(34069) || Inc(>=10): 0(17358) || CAT-SINGLE-BINARY || sample 17358/34069(51427) ||-Notes:Question asked: Did you eat any breakfast cereal yesterday? This could be at any time of the day. Please include hot cereals, but not cereal bars. If the participant activated the Help feature they were shown the message: If you had yogurt on your cereal (instead of milk), please record this later in the dessert section as a serving of yogurt. Two standard size shredded wheat or weetabix biscuits counts as one bowl. Please select the option that best describes your type of cereal, otherwise select the Other category.-Variable type:binary
binary.20003_1140925800.txt	0.4709	0.1047	4.496	6.94e-06	0.003843	0.001319	0.9888	0.007627	0.03607	0.006909	Treatment/medication code: movicol oral powder	361141	1131	360010	UK Biobank	https://docs.google.com/spreadsheets/d/1kvPoupSzsSFBNSztMzl04xMoSC3Kcx3CrjVf4yBmESU/edit?ts=5b5f17db#gid=227859291	PHESANT Transformation:20003_0 || CAT-MUL-BINARY-VAR 1140925800 || Indicator name x137_0_0 || Remove indicator var NAs: 53 || Remove indicator var <0: 0 || Removed 0 examples != 1140925800 but with missing value (<0) || sample 360010/1131(361141) ||-Notes:Code for treatment Negative codes indicate free-text entry.-Variable type:binary
24004_raw.txt	0.2049	0.04562	4.492	7.05e-06	0.01387	0.001757	1.016	0.008428	0.03045	0.007049	Nitrogen oxides air pollution; 2010	356078	NA	NA	UK Biobank	https://docs.google.com/spreadsheets/d/1kvPoupSzsSFBNSztMzl04xMoSC3Kcx3CrjVf4yBmESU/edit?ts=5b5f17db#gid=227859291	PHESANT Transformation:24004_0|| CONTINUOUS MAIN || CONTINUOUS || ||-Notes:Nitrogen oxides; Land Use Regression (LUR) estimate for annual average 2010.-Variable type:continuous_raw
binary.20003_1140916356.txt	0.2708	0.0603	4.491	7.08e-06	0.00804	0.00165	0.9929	0.008297	0.01512	0.00692	Treatment/medication code: losartan	361141	3268	357873	UK Biobank	https://docs.google.com/spreadsheets/d/1kvPoupSzsSFBNSztMzl04xMoSC3Kcx3CrjVf4yBmESU/edit?ts=5b5f17db#gid=227859291	PHESANT Transformation:20003_0 || CAT-MUL-BINARY-VAR 1140916356 || Indicator name x137_0_0 || Remove indicator var NAs: 53 || Remove indicator var <0: 0 || Removed 0 examples != 1140916356 but with missing value (<0) || sample 357873/3268(361141) ||-Notes:Code for treatment Negative codes indicate free-text entry.-Variable type:binary
categorical.M65.txt	0.394	0.08802	4.476	7.6e-06	0.0048	0.001429	0.9948	0.007014	0.0257	0.007175	Diagnoses - main ICD10: M65 Synovitis and tenosynovitis	361194	2812	358382	UK Biobank	https://docs.google.com/spreadsheets/d/1kvPoupSzsSFBNSztMzl04xMoSC3Kcx3CrjVf4yBmESU/edit?ts=5b5f17db#gid=227859291	PHESANT Transformation:NA-Notes:NA-Variable type:categorical-Phenotype ID:M65
categorical.C_RESPIRATORY_INTRATHORACIC.txt	0.386	0.08638	4.469	7.87e-06	0.004505	0.001406	0.9896	0.007392	0.0177	0.006635	NA	361194	1944	359250	UK Biobank	https://docs.google.com/spreadsheets/d/1kvPoupSzsSFBNSztMzl04xMoSC3Kcx3CrjVf4yBmESU/edit?ts=5b5f17db#gid=227859291	PHESANT Transformation:NA-Notes:NA-Variable type:categorical-Phenotype ID:C_RESPIRATORY_INTRATHORACIC
categorical.C3_RESPIRATORY_INTRATHORACIC.txt	0.386	0.08638	4.469	7.87e-06	0.004505	0.001406	0.9896	0.007392	0.0177	0.006635	Malignant neoplasm of respiratory system and intrathoracic organs	361194	1944	359250	UK Biobank	https://docs.google.com/spreadsheets/d/1kvPoupSzsSFBNSztMzl04xMoSC3Kcx3CrjVf4yBmESU/edit?ts=5b5f17db#gid=227859291	PHESANT Transformation:NA-Notes:NA-Variable type:categorical-Phenotype ID:C3_RESPIRATORY_INTRATHORACIC
binary.6153_3.txt	0.3483	0.07851	4.436	9.16e-06	0.008623	0.002688	1.003	0.008003	0.02347	0.00691	Medication for cholesterol, blood pressure, diabetes, or take exogenous hormones: Insulin	193148	1476	191672	UK Biobank	https://docs.google.com/spreadsheets/d/1kvPoupSzsSFBNSztMzl04xMoSC3Kcx3CrjVf4yBmESU/edit?ts=5b5f17db#gid=227859291	PHESANT Transformation:6153_0 || CAT-MUL-BINARY-VAR 3 || NO_NAN Remove NA participants 167294 || Removed 752 examples != 3 but with missing value (<0) || sample 191672/1476(193148) || SKIP_val:-1 < 0 || SKIP_val:-3 < 0 ||-Notes:ACE touchscreen question Do you regularly take any of the following medications? (You can select more than one answer) The following checks were performed: If code -7 was selected, then no additional choices were allowed. If code -1 was selected, then no additional choices were allowed. If code -3 was selected, then no additional choices were allowed. If the participant activated the Help button they were shown the message: If you are not sure if you take any of the types of medications, enter Do not know. You will be asked to provide all of the medications that you take later in the visit.-Variable type:binary
categorical.R19.txt	0.5185	0.1172	4.426	9.61e-06	0.003676	0.001409	1.002	0.008103	0.06395	0.006889	Diagnoses - main ICD10: R19 Other symptoms and signs involving the digestive system and abdomen	361194	8796	352398	UK Biobank	https://docs.google.com/spreadsheets/d/1kvPoupSzsSFBNSztMzl04xMoSC3Kcx3CrjVf4yBmESU/edit?ts=5b5f17db#gid=227859291	PHESANT Transformation:NA-Notes:NA-Variable type:categorical-Phenotype ID:R19
binary.20401.txt	0.3295	0.07449	4.423	9.73e-06	0.01786	0.005423	1.004	0.008429	0.04992	0.007223	Ever addicted to any substance or behaviour	116746	7023	109723	UK Biobank	https://docs.google.com/spreadsheets/d/1kvPoupSzsSFBNSztMzl04xMoSC3Kcx3CrjVf4yBmESU/edit?ts=5b5f17db#gid=227859291	PHESANT Transformation:20401_0|| CAT-SINGLE || Inc(>=10): 0(109723) || Inc(>=10): 1(7023) || CAT-SINGLE-BINARY || sample 109723/7023(116746) ||-Notes:Question asked: Have you been addicted to or dependent on one or more things, including substances (not cigarettes/coffee) or behaviours (such as gambling)?-Variable type:binary
binary.20428.txt	0.3355	0.07588	4.422	9.78e-06	0.0472	0.01247	0.9897	0.007212	0.04221	0.006129	Professional informed about anxiety	36366	22238	14128	UK Biobank	https://docs.google.com/spreadsheets/d/1kvPoupSzsSFBNSztMzl04xMoSC3Kcx3CrjVf4yBmESU/edit?ts=5b5f17db#gid=227859291	PHESANT Transformation:20428_0|| CAT-SINGLE || Inc(>=10): 1(22238) || Inc(>=10): 0(14128) || CAT-SINGLE-BINARY || sample 14128/22238(36366) ||-Notes:Question asked: Did you ever tell a professional about these problems (medical doctor, psychologist, social worker, counsellor, nurse, clergy, or other helping professional)? Question was asked when ~F20425~ was Yes or ~F20420~ was at least 6 months.-Variable type:binary
binary.20003_1140883504.txt	0.2703	0.06117	4.418	9.96e-06	0.006965	0.001661	0.9922	0.007756	0.04029	0.006918	Treatment/medication code: cetirizine	361141	4070	357071	UK Biobank	https://docs.google.com/spreadsheets/d/1kvPoupSzsSFBNSztMzl04xMoSC3Kcx3CrjVf4yBmESU/edit?ts=5b5f17db#gid=227859291	PHESANT Transformation:20003_0 || CAT-MUL-BINARY-VAR 1140883504 || Indicator name x137_0_0 || Remove indicator var NAs: 53 || Remove indicator var <0: 0 || Removed 0 examples != 1140883504 but with missing value (<0) || sample 357071/4070(361141) ||-Notes:Code for treatment Negative codes indicate free-text entry.-Variable type:binary
binary.20002_1197.txt	0.2281	0.05163	4.418	9.97e-06	0.009145	0.00171	0.9991	0.008609	0.0001028	0.007128	Non-cancer illness code, self-reported: kidney stone/ureter stone/bladder stone	361141	2863	358278	UK Biobank	https://docs.google.com/spreadsheets/d/1kvPoupSzsSFBNSztMzl04xMoSC3Kcx3CrjVf4yBmESU/edit?ts=5b5f17db#gid=227859291	PHESANT Transformation:20002_0 || CAT-MUL-BINARY-VAR 1197 || Indicator name x135_0_0 || Remove indicator var NAs: 53 || Remove indicator var <0: 0 || Removed 0 examples != 1197 but with missing value (<0) || sample 358278/2863(361141) ||-Notes:Code for non-cancer illness. If the participant was uncertain of the type of illness they had had, then they described it to the interviewer (a trained nurse) who attempted to place it within the coding tree. If the illness could not be located in the coding tree then the interviewer entered a free-text description of it. These free-text descriptions were subsequently examined by a doctor and, where possible, matched to entries in the coding tree. Free-text descriptions which could not be matched with very high probability have been marked as unclassifiable.-Variable type:binary
binary.20003_1140879778.txt	0.2763	0.06279	4.4	1.08e-05	0.006985	0.001537	1.013	0.007751	0.02648	0.007437	Treatment/medication code: doxazosin	361141	4043	357098	UK Biobank	https://docs.google.com/spreadsheets/d/1kvPoupSzsSFBNSztMzl04xMoSC3Kcx3CrjVf4yBmESU/edit?ts=5b5f17db#gid=227859291	PHESANT Transformation:20003_0 || CAT-MUL-BINARY-VAR 1140879778 || Indicator name x137_0_0 || Remove indicator var NAs: 53 || Remove indicator var <0: 0 || Removed 0 examples != 1140879778 but with missing value (<0) || sample 357098/4043(361141) ||-Notes:Code for treatment Negative codes indicate free-text entry.-Variable type:binary
binary.20002_1294.txt	0.6001	0.1364	4.399	1.09e-05	0.003545	0.001464	1.004	0.007989	0.03021	0.007076	Non-cancer illness code, self-reported: back problem	361141	6339	354802	UK Biobank	https://docs.google.com/spreadsheets/d/1kvPoupSzsSFBNSztMzl04xMoSC3Kcx3CrjVf4yBmESU/edit?ts=5b5f17db#gid=227859291	PHESANT Transformation:20002_0 || CAT-MUL-BINARY-VAR 1294 || Indicator name x135_0_0 || Remove indicator var NAs: 53 || Remove indicator var <0: 0 || Removed 0 examples != 1294 but with missing value (<0) || sample 354802/6339(361141) ||-Notes:Code for non-cancer illness. If the participant was uncertain of the type of illness they had had, then they described it to the interviewer (a trained nurse) who attempted to place it within the coding tree. If the illness could not be located in the coding tree then the interviewer entered a free-text description of it. These free-text descriptions were subsequently examined by a doctor and, where possible, matched to entries in the coding tree. Free-text descriptions which could not be matched with very high probability have been marked as unclassifiable.-Variable type:binary
binary.22601_23113399.txt	-0.2891	0.06586	-4.389	1.14e-05	0.02106	0.005901	0.9881	0.007686	0.003479	0.006133	Job coding: higher education teaching professional, university lecturer/professor (including college/university head/vice chancellor)	89866	2631	87235	UK Biobank	https://docs.google.com/spreadsheets/d/1kvPoupSzsSFBNSztMzl04xMoSC3Kcx3CrjVf4yBmESU/edit?ts=5b5f17db#gid=227859291	PHESANT Transformation:22601_0 || CAT-MUL-BINARY-VAR 23113399 || Indicator name x22599_0_0 || Remove indicator var NAs: 271328 || Remove indicator var <0: 0 || Removed 0 examples != 23113399 but with missing value (<0) || sample 87235/2631(89866) ||-Notes:Participants were asked to select a job group by navigating down a three-level tree. This field records the code they selected at the final level of the tree.-Variable type:binary
CD_Lange_et_al.ctgvl	0.1278	0.02917	4.381	1.18e-05	0.4938	0.05224	1.088	0.01861	0.01265	0.0087	Crohn's disease (CD)	40266	12194	28072	IIBDGC + UK	ftp://ftp.sanger.ac.uk/pub/project/humgen/summary_statistics/human/2016-11-07/	https://www.nature.com/articles/ng.3760
binary.20107_8.txt	0.1677	0.03827	4.381	1.18e-05	0.01812	0.002013	1.012	0.00897	0.0155	0.007113	Illnesses of father: High blood pressure	315021	71136	243885	UK Biobank	https://docs.google.com/spreadsheets/d/1kvPoupSzsSFBNSztMzl04xMoSC3Kcx3CrjVf4yBmESU/edit?ts=5b5f17db#gid=227859291	PHESANT Transformation:20107_0 || CAT-MUL-BINARY-VAR 8 || NO_NAN Remove NA participants 9656 || Removed 36517 examples != 8 but with missing value (<0) || sample 243885/71136(315021) ||-Notes:This field contains the combined results of 2 ACE touchscreen questions, both asked Has/did your father ever suffer from? (You can select more than one answer) for different sets of illnesses. For convenience, the illnesses were arbitrarily divided into two sets: Group 1 : Heart disease, Stroke, High blood pressure, Chronic bronchitis/emphysema, Alzheimer's disease/dementia, Diabetes. Group 2 : Parkinson's disease, Severe Depression, Lung cancer, Bowel cancer, Prostate cancer. If any of codes -11, -13 or -17 were selected then no additional Group 1 choices were allowed. If any of codes -21, -23 or -27 were selected then no additional Group 2 choices were allowed. If the participant activated the Help button they were shown the message: Answer this question for blood relations only. If you are not sure if your father suffered from any of the listed illnesses please select Do not know. If you know your father suffered from certain listed illnesses but are unsure about others, only select the ones you are sure about. The information was collected from participants who indicated they were not adopted as a child, as defined by their answers to ~F1767~ and who indicated whether their natural father was still alive or had died, as defined by their answers to ~F1797~. Note that although Breast cancer is present in ~C1010~, participants were not presented with this option when selecting Father illnesses.-Variable type:binary
binary.20527.txt	0.4213	0.09673	4.356	1.33e-05	0.01273	0.004491	0.9981	0.00765	0.007531	0.00626	Been involved in combat or exposed to war-zone	117954	4010	113944	UK Biobank	https://docs.google.com/spreadsheets/d/1kvPoupSzsSFBNSztMzl04xMoSC3Kcx3CrjVf4yBmESU/edit?ts=5b5f17db#gid=227859291	PHESANT Transformation:20527_0|| CAT-SINGLE || reassignments: 2=1 || Inc(>=10): 0(113944) || Inc(>=10): 1(4010) || CAT-SINGLE-BINARY || sample 113944/4010(117954) ||-Notes:Question asked: In your life, have you...? Been involved in combat or exposed to a war-zone (either in the military or as a civilian)-Variable type:binary
categorical.ASTHMA_MEDICATIO_COMORB.txt	0.1956	0.04501	4.345	1.39e-05	0.01283	0.001709	1.014	0.008039	0.03641	0.006891	Medication related adverse effects	361194	20094	341100	UK Biobank	https://docs.google.com/spreadsheets/d/1kvPoupSzsSFBNSztMzl04xMoSC3Kcx3CrjVf4yBmESU/edit?ts=5b5f17db#gid=227859291	PHESANT Transformation:NA-Notes:NA-Variable type:categorical-Phenotype ID:ASTHMA_MEDICATIO_COMORB
binary.20003_1140851812.txt	0.5237	0.1207	4.34	1.43e-05	0.003314	0.001389	0.9948	0.007161	0.02783	0.006608	Treatment/medication code: gtn 400micrograms spray	361141	849	360292	UK Biobank	https://docs.google.com/spreadsheets/d/1kvPoupSzsSFBNSztMzl04xMoSC3Kcx3CrjVf4yBmESU/edit?ts=5b5f17db#gid=227859291	PHESANT Transformation:20003_0 || CAT-MUL-BINARY-VAR 1140851812 || Indicator name x137_0_0 || Remove indicator var NAs: 53 || Remove indicator var <0: 0 || Removed 0 examples != 1140851812 but with missing value (<0) || sample 360292/849(361141) ||-Notes:Code for treatment Negative codes indicate free-text entry.-Variable type:binary
binary.6157_1.txt	0.6386	0.1479	4.318	1.57e-05	0.01275	0.006192	1.009	0.008204	0.05442	0.006225	Why stopped smoking: Illness or ill health	88516	10637	77879	UK Biobank	https://docs.google.com/spreadsheets/d/1kvPoupSzsSFBNSztMzl04xMoSC3Kcx3CrjVf4yBmESU/edit?ts=5b5f17db#gid=227859291	PHESANT Transformation:6157_0 || CAT-MUL-BINARY-VAR 1 || NO_NAN Remove NA participants 271928 || Removed 750 examples != 1 but with missing value (<0) || sample 77879/10637(88516) ||-Notes:ACE touchscreen question Why did you stop smoking? (You can select more than one answer) The following checks were performed: If code -7 was selected, then no additional choices were allowed. If code -1 was selected, then no additional choices were allowed. If code -3 was selected, then no additional choices were allowed. ~F6157~ was collected from participants who indicated that in the past they smoked tobacco on most or all days, as defined by their answers to ~F1249~ and that during the time they smoked they stopped for more than 6 months, as defined by their answers to ~F1249~-Variable type:binary
IPF_Bothsex_inv_var_meta_GBMI_with_Allen_021121.txt.ctgvl	0.1827	0.04235	4.315	1.6e-05	0.004443	0.0007076	1.016	0.01494	0.01262	0.007246	IPF (All Biobanks + Allen et al)	1375570	11160	1364410	Global Biobank Meta-analysis Initiative	https://www.globalbiobankmeta.org/resources	https://www.sciencedirect.com/science/article/pii/S2666979X22001410?via%3Dihub
binary.6158_1.txt	0.3799	0.08814	4.31	1.63e-05	0.1253	0.0421	0.9878	0.006817	0.03492	0.006843	Why reduced smoking: Illness or ill health	11443	1604	9839	UK Biobank	https://docs.google.com/spreadsheets/d/1kvPoupSzsSFBNSztMzl04xMoSC3Kcx3CrjVf4yBmESU/edit?ts=5b5f17db#gid=227859291	PHESANT Transformation:6158_0 || CAT-MUL-BINARY-VAR 1 || NO_NAN Remove NA participants 349256 || Removed 495 examples != 1 but with missing value (<0) || sample 9839/1604(11443) ||-Notes:ACE touchscreen question Why did you reduce your smoking? (You can select more than one answer) The following checks were performed: If code -7 was selected, then no additional choices were allowed. If code -1 was selected, then no additional choices were allowed. If code -3 was selected, then no additional choices were allowed. ~F6158~ was collected from participants who indicated they currently smoke tobacco on most or all days, as defined by their answers to ~F1239~ and those who smoke less nowadays than 10 years ago, as defined by their answers to ~F1239~-Variable type:binary
categorical.R69.txt	0.4055	0.09425	4.303	1.69e-05	0.004094	0.00153	0.9965	0.007354	0.04271	0.006233	Diagnoses - main ICD10: R69 Unknown and unspecified causes of morbidity	361194	8280	352914	UK Biobank	https://docs.google.com/spreadsheets/d/1kvPoupSzsSFBNSztMzl04xMoSC3Kcx3CrjVf4yBmESU/edit?ts=5b5f17db#gid=227859291	PHESANT Transformation:NA-Notes:NA-Variable type:categorical-Phenotype ID:R69
categorical.K20.txt	0.6483	0.1508	4.298	1.72e-05	0.003078	0.001361	1.013	0.007604	0.04177	0.006788	Diagnoses - main ICD10: K20 Oesophagitis	361194	4799	356395	UK Biobank	https://docs.google.com/spreadsheets/d/1kvPoupSzsSFBNSztMzl04xMoSC3Kcx3CrjVf4yBmESU/edit?ts=5b5f17db#gid=227859291	PHESANT Transformation:NA-Notes:NA-Variable type:categorical-Phenotype ID:K20
binary.20003_1141145660.txt	0.3161	0.07366	4.291	1.78e-05	0.004547	0.001404	0.9894	0.00782	0.01117	0.006468	Treatment/medication code: valsartan	361141	1707	359434	UK Biobank	https://docs.google.com/spreadsheets/d/1kvPoupSzsSFBNSztMzl04xMoSC3Kcx3CrjVf4yBmESU/edit?ts=5b5f17db#gid=227859291	PHESANT Transformation:20003_0 || CAT-MUL-BINARY-VAR 1141145660 || Indicator name x137_0_0 || Remove indicator var NAs: 53 || Remove indicator var <0: 0 || Removed 0 examples != 1141145660 but with missing value (<0) || sample 359434/1707(361141) ||-Notes:Code for treatment Negative codes indicate free-text entry.-Variable type:binary
IPF_Bothsex_inv_var_meta_GBMI_052021_nbbkgt1.txt.ctgvl	0.2153	0.05023	4.287	1.81e-05	0.002991	0.0005435	0.9993	0.009561	0.01234	0.00652	IPF (All Biobanks)	1254748	8006	1246742	Global Biobank Meta-analysis Initiative	https://www.globalbiobankmeta.org/resources	https://www.sciencedirect.com/science/article/pii/S2666979X22001410?via%3Dihub
categorical.I50.txt	0.2549	0.05977	4.265	2e-05	0.006008	0.001359	0.9952	0.00776	0.03374	0.006292	Diagnoses - main ICD10: I50 Heart failure	361194	1088	360106	UK Biobank	https://docs.google.com/spreadsheets/d/1kvPoupSzsSFBNSztMzl04xMoSC3Kcx3CrjVf4yBmESU/edit?ts=5b5f17db#gid=227859291	PHESANT Transformation:NA-Notes:NA-Variable type:categorical-Phenotype ID:I50
categorical.K11_OESULC.txt	0.3849	0.09065	4.246	2.18e-05	0.004765	0.001741	1.006	0.008356	0.03255	0.006691	Ulcer of oesophagus	361194	3098	358096	UK Biobank	https://docs.google.com/spreadsheets/d/1kvPoupSzsSFBNSztMzl04xMoSC3Kcx3CrjVf4yBmESU/edit?ts=5b5f17db#gid=227859291	PHESANT Transformation:NA-Notes:NA-Variable type:categorical-Phenotype ID:K11_OESULC
binary.20449.txt	0.5353	0.1261	4.245	2.18e-05	0.02789	0.01113	1.006	0.009055	0.04434	0.007104	Feelings of tiredness during worst episode of depression	59774	48952	10822	UK Biobank	https://docs.google.com/spreadsheets/d/1kvPoupSzsSFBNSztMzl04xMoSC3Kcx3CrjVf4yBmESU/edit?ts=5b5f17db#gid=227859291	PHESANT Transformation:20449_0|| CAT-SINGLE || Inc(>=10): 1(48952) || Inc(>=10): 0(10822) || CAT-SINGLE-BINARY || sample 10822/48952(59774) ||-Notes:Question asked: Did you feel more tired out or low on energy than is usual for you? Question was asked when ~F20446~ was Yes or ~F20441~ was Yes.-Variable type:binary
binary.20002_1081.txt	0.4305	0.1015	4.241	2.23e-05	0.004389	0.001455	1.006	0.007764	0.05999	0.006833	Non-cancer illness code, self-reported: stroke	361141	4836	356305	UK Biobank	https://docs.google.com/spreadsheets/d/1kvPoupSzsSFBNSztMzl04xMoSC3Kcx3CrjVf4yBmESU/edit?ts=5b5f17db#gid=227859291	PHESANT Transformation:20002_0 || CAT-MUL-BINARY-VAR 1081 || Indicator name x135_0_0 || Remove indicator var NAs: 53 || Remove indicator var <0: 0 || Removed 0 examples != 1081 but with missing value (<0) || sample 356305/4836(361141) ||-Notes:Code for non-cancer illness. If the participant was uncertain of the type of illness they had had, then they described it to the interviewer (a trained nurse) who attempted to place it within the coding tree. If the illness could not be located in the coding tree then the interviewer entered a free-text description of it. These free-text descriptions were subsequently examined by a doctor and, where possible, matched to entries in the coding tree. Free-text descriptions which could not be matched with very high probability have been marked as unclassifiable.-Variable type:binary
binary.20003_1140872228.txt	0.7697	0.1815	4.24	2.23e-05	0.003295	0.001629	0.995	0.007933	0.06121	0.006835	Treatment/medication code: gabapentin	361141	1674	359467	UK Biobank	https://docs.google.com/spreadsheets/d/1kvPoupSzsSFBNSztMzl04xMoSC3Kcx3CrjVf4yBmESU/edit?ts=5b5f17db#gid=227859291	PHESANT Transformation:20003_0 || CAT-MUL-BINARY-VAR 1140872228 || Indicator name x137_0_0 || Remove indicator var NAs: 53 || Remove indicator var <0: 0 || Removed 0 examples != 1140872228 but with missing value (<0) || sample 359467/1674(361141) ||-Notes:Code for treatment Negative codes indicate free-text entry.-Variable type:binary
categorical.D3_ANAEMIA_IRONDEF.txt	0.3769	0.0889	4.239	2.25e-05	0.004417	0.001482	0.9948	0.007711	0.02905	0.006588	Iron deficiency anaemia	361194	3786	357408	UK Biobank	https://docs.google.com/spreadsheets/d/1kvPoupSzsSFBNSztMzl04xMoSC3Kcx3CrjVf4yBmESU/edit?ts=5b5f17db#gid=227859291	PHESANT Transformation:NA-Notes:NA-Variable type:categorical-Phenotype ID:D3_ANAEMIA_IRONDEF
categorical.D50.txt	0.3769	0.0889	4.239	2.25e-05	0.004417	0.001482	0.9948	0.007711	0.02905	0.006588	Diagnoses - main ICD10: D50 Iron deficiency anaemia	361194	3222	357972	UK Biobank	https://docs.google.com/spreadsheets/d/1kvPoupSzsSFBNSztMzl04xMoSC3Kcx3CrjVf4yBmESU/edit?ts=5b5f17db#gid=227859291	PHESANT Transformation:NA-Notes:NA-Variable type:categorical-Phenotype ID:D50
binary.20003_1140883548.txt	0.4473	0.1056	4.237	2.26e-05	0.003954	0.001439	0.983	0.007952	0.01553	0.007583	Treatment/medication code: ipratropium	361141	476	360665	UK Biobank	https://docs.google.com/spreadsheets/d/1kvPoupSzsSFBNSztMzl04xMoSC3Kcx3CrjVf4yBmESU/edit?ts=5b5f17db#gid=227859291	PHESANT Transformation:20003_0 || CAT-MUL-BINARY-VAR 1140883548 || Indicator name x137_0_0 || Remove indicator var NAs: 53 || Remove indicator var <0: 0 || Removed 0 examples != 1140883548 but with missing value (<0) || sample 360665/476(361141) ||-Notes:Code for treatment Negative codes indicate free-text entry.-Variable type:binary
1706805637264Gout_GSMR.txt.gz	0.1491	0.03522	4.233	2.31e-05	0.01943	0.005872	1.005	0.03348	0.01474	0.007154	Gout	457690	457690	0	CKDGen Consortium (Transethnic)	https://ckdgen.imbi.uni-freiburg.de/datasets/Tin_2019	https://ckdgen.imbi.uni-freiburg.de/datasets/Tin_2019
binary.22617_2314.txt	-0.2404	0.05698	-4.219	2.45e-05	0.02651	0.005959	0.9896	0.007371	-0.004488	0.00667	Job SOC coding: Secondary education teaching professionals	91149	7682	83467	UK Biobank	https://docs.google.com/spreadsheets/d/1kvPoupSzsSFBNSztMzl04xMoSC3Kcx3CrjVf4yBmESU/edit?ts=5b5f17db#gid=227859291	PHESANT Transformation:22617_0 || CAT-MUL-BINARY-VAR 2314 || NO_NAN Remove NA participants 270045 || Removed 0 examples != 2314 but with missing value (<0) || sample 83467/7682(91149) ||-Notes:Each self-coded job group was mapped to a 4-digit SOC2003 coding. In some cases several self-coded job groups map to the same SOC2003 coding as the input interface was designed to help untrained users classify their job according to the criteria/paths that would seem most natural to them. It was not thought practical to ask participants to code their job to the more detailed levels of the SOC2003 coding.-Variable type:binary
binary.22617_2211.txt	-0.2308	0.05473	-4.218	2.47e-05	0.02797	0.006383	0.9953	0.007907	-0.01247	0.007025	Job SOC coding: Medical practitioners	91149	1500	89649	UK Biobank	https://docs.google.com/spreadsheets/d/1kvPoupSzsSFBNSztMzl04xMoSC3Kcx3CrjVf4yBmESU/edit?ts=5b5f17db#gid=227859291	PHESANT Transformation:22617_0 || CAT-MUL-BINARY-VAR 2211 || NO_NAN Remove NA participants 270045 || Removed 0 examples != 2211 but with missing value (<0) || sample 89649/1500(91149) ||-Notes:Each self-coded job group was mapped to a 4-digit SOC2003 coding. In some cases several self-coded job groups map to the same SOC2003 coding as the input interface was designed to help untrained users classify their job according to the criteria/paths that would seem most natural to them. It was not thought practical to ask participants to code their job to the more detailed levels of the SOC2003 coding.-Variable type:binary
categorical.L03.txt	0.3217	0.07631	4.216	2.49e-05	0.006003	0.001712	0.998	0.008681	0.03433	0.007187	Diagnoses - main ICD10: L03 Cellulitis	361194	4247	356947	UK Biobank	https://docs.google.com/spreadsheets/d/1kvPoupSzsSFBNSztMzl04xMoSC3Kcx3CrjVf4yBmESU/edit?ts=5b5f17db#gid=227859291	PHESANT Transformation:NA-Notes:NA-Variable type:categorical-Phenotype ID:L03
categorical.M13_SOFTTISSUENAS.txt	0.4396	0.1044	4.212	2.53e-05	0.004106	0.001708	1.001	0.007653	0.02915	0.006082	Other specified/unspecified soft tissue disorders	361194	2930	358264	UK Biobank	https://docs.google.com/spreadsheets/d/1kvPoupSzsSFBNSztMzl04xMoSC3Kcx3CrjVf4yBmESU/edit?ts=5b5f17db#gid=227859291	PHESANT Transformation:NA-Notes:NA-Variable type:categorical-Phenotype ID:M13_SOFTTISSUENAS
binary.1747_6.txt	0.3807	0.09049	4.207	2.59e-05	0.004835	0.001688	1.002	0.006816	0.006758	0.006841	Hair colour (natural, before greying): Other	360270	4481	355789	UK Biobank	https://docs.google.com/spreadsheets/d/1kvPoupSzsSFBNSztMzl04xMoSC3Kcx3CrjVf4yBmESU/edit?ts=5b5f17db#gid=227859291	PHESANT Transformation:1747_0 || CAT-SINGLE || CAT-SINGLE-BINARY-VAR: 6 || Inc(>=10): 6(4481) ||-Notes:ACE touchscreen question What best describes your natural hair colour? (If your hair colour is grey, the colour before you went grey) If the participant activated the Help button they were shown the message: If you are unsure, please select the colour closest to your natural adult hair colour or select Do not know.-Variable type:binary
binary.22610_2.txt	0.6828	0.1628	4.194	2.74e-05	0.01306	0.005578	0.9976	0.00775	0.03759	0.006658	Workplace full of chemical or other fumes: Often	88735	5872	82863	UK Biobank	https://docs.google.com/spreadsheets/d/1kvPoupSzsSFBNSztMzl04xMoSC3Kcx3CrjVf4yBmESU/edit?ts=5b5f17db#gid=227859291	PHESANT Transformation:22610_0 || CAT-MUL-BINARY-VAR 2 || NO_NAN Remove NA participants 270338 || Removed 2122 examples != 2 but with missing value (<0) || sample 82863/5872(88735) || SKIP_val:-121 < 0 ||-Notes:Participant asked Thinking about the place where you worked: Was it full of chemical or other fumes? Participants were allowed to skip answering this question.-Variable type:binary
categorical.S09.txt	0.3177	0.07616	4.172	3.02e-05	0.005233	0.001447	0.9909	0.007215	0.009592	0.007067	Diagnoses - main ICD10: S09 Other and unspecified injuries of head	361194	1333	359861	UK Biobank	https://docs.google.com/spreadsheets/d/1kvPoupSzsSFBNSztMzl04xMoSC3Kcx3CrjVf4yBmESU/edit?ts=5b5f17db#gid=227859291	PHESANT Transformation:NA-Notes:NA-Variable type:categorical-Phenotype ID:S09
binary.20111_3.txt	0.5832	0.1398	4.171	3.03e-05	0.0046	0.002032	1.001	0.00825	0.01605	0.006983	Illnesses of siblings: Lung cancer	279301	6189	273112	UK Biobank	https://docs.google.com/spreadsheets/d/1kvPoupSzsSFBNSztMzl04xMoSC3Kcx3CrjVf4yBmESU/edit?ts=5b5f17db#gid=227859291	PHESANT Transformation:20111_0 || CAT-MUL-BINARY-VAR 3 || NO_NAN Remove NA participants 52692 || Removed 29201 examples != 3 but with missing value (<0) || sample 273112/6189(279301) ||-Notes:This field contains the combined results of 2 ACE touchscreen questions, both asked Have any of your brothers or sisters suffered from any of the following diseases? (You can select more than one answer) for different sets of illnesses. For convenience, the illnesses were arbitrarily divided into two sets: Group 1 : Heart disease, Stroke, High blood pressure, Chronic bronchitis/emphysema, Alzheimer's disease/dementia, Diabetes. Group 2 : Parkinson's disease, Severe Depression, Lung cancer, Bowel cancer, Prostate cancer, Breast cancer. If any of codes -11, -13 or -17 were selected then no additional Group 1 choices were allowed. If any of codes -21, -23 or -27 were selected then no additional Group 2 choices were allowed. If the participant activated the Help button they were shown the message: Answer this question for blood relations only. Include any sisters or brothers who have died. If you are not sure if your sisters or brothers suffered from any of the listed illnesses please select Do not know. If more than one sister or brother has suffered from any of the listed illnesses, you only need to select the illness once. The information was collected from participants who indicated they were not adopted as a child, as defined by their answers to ~F1767~ and that they had at least one natural brother or sister, as defined by their answers to ~F1873~ and ~F1883~.-Variable type:binary
categorical.ASTHMA_PNEUMONIA.txt	0.7135	0.1713	4.166	3.11e-05	0.003065	0.001353	1.007	0.007143	0.031	0.007034	Asthma-related pneumonia	361194	5900	355294	UK Biobank	https://docs.google.com/spreadsheets/d/1kvPoupSzsSFBNSztMzl04xMoSC3Kcx3CrjVf4yBmESU/edit?ts=5b5f17db#gid=227859291	PHESANT Transformation:NA-Notes:NA-Variable type:categorical-Phenotype ID:ASTHMA_PNEUMONIA
categorical.PNEUMONIA.txt	0.7135	0.1713	4.166	3.11e-05	0.003065	0.001353	1.007	0.007143	0.031	0.007034	Pneumonias (Asthma/COPD co-morbidities)	361194	5900	355294	UK Biobank	https://docs.google.com/spreadsheets/d/1kvPoupSzsSFBNSztMzl04xMoSC3Kcx3CrjVf4yBmESU/edit?ts=5b5f17db#gid=227859291	PHESANT Transformation:NA-Notes:NA-Variable type:categorical-Phenotype ID:PNEUMONIA
binary.20529.txt	0.2351	0.05654	4.159	3.2e-05	0.02587	0.005278	1.009	0.008145	0.02305	0.007367	Victim of physically violent crime	117846	21926	95920	UK Biobank	https://docs.google.com/spreadsheets/d/1kvPoupSzsSFBNSztMzl04xMoSC3Kcx3CrjVf4yBmESU/edit?ts=5b5f17db#gid=227859291	PHESANT Transformation:20529_0|| CAT-SINGLE || reassignments: 2=1 || Inc(>=10): 1(21926) || Inc(>=10): 0(95920) || CAT-SINGLE-BINARY || sample 95920/21926(117846) ||-Notes:Question asked: In your life, have you...? Been attacked, mugged, robbed, or been the victim of a physically violent crime-Variable type:binary
binary.6144_1.txt	0.2306	0.05549	4.156	3.25e-05	0.00891	0.001603	0.991	0.007526	0.01991	0.007577	Never eat eggs, dairy, wheat, sugar: Eggs or foods containing eggs	359777	9315	350462	UK Biobank	https://docs.google.com/spreadsheets/d/1kvPoupSzsSFBNSztMzl04xMoSC3Kcx3CrjVf4yBmESU/edit?ts=5b5f17db#gid=227859291	PHESANT Transformation:6144_0 || CAT-MUL-BINARY-VAR 1 || NO_NAN Remove NA participants 1417 || Removed 0 examples != 1 but with missing value (<0) || sample 350462/9315(359777) ||-Notes:ACE touchscreen question Which of the following do you NEVER eat? (You can select more than one answer) The following checks were performed: If code 5 was selected, then no additional choices were allowed. If code -3 was selected, then no additional choices were allowed.-Variable type:binary
categorical.Z09.txt	0.3322	0.08004	4.151	3.31e-05	0.004727	0.00151	1.002	0.007688	0.04386	0.006656	Diagnoses - main ICD10: Z09 Follow-up examination after treatment for conditions other than malignant neoplasms	361194	8464	352730	UK Biobank	https://docs.google.com/spreadsheets/d/1kvPoupSzsSFBNSztMzl04xMoSC3Kcx3CrjVf4yBmESU/edit?ts=5b5f17db#gid=227859291	PHESANT Transformation:NA-Notes:NA-Variable type:categorical-Phenotype ID:Z09

### Sheet: ST7
Supplementary Table 7. PheWAS in BioVU Biobank.
phenotype	beta	SE	OR	p	type	n_total	n_cases	n_controls	bonferroni	fdr	description	group
250.2	0.169112	0.0113513	1.18425	3.39244e-50	logistic	63330	10383	52947	TRUE	TRUE	Type 2 diabetes	endocrine/metabolic
250	0.160489	0.0111064	1.17408	2.50154e-47	logistic	63106	10854	52252	TRUE	TRUE	Diabetes mellitus	endocrine/metabolic
318	0.16717	0.0117462	1.18196	5.8076e-46	logistic	60959	9027	51932	TRUE	TRUE	Tobacco use disorder	mental disorders
496	0.188505	0.0145807	1.20744	3.11394e-38	logistic	63009	5633	57376	TRUE	TRUE	Chronic airway obstruction	respiratory
296	0.131476	0.0104046	1.14051	1.3306e-36	logistic	61211	12040	49171	TRUE	TRUE	Mood disorders	mental disorders
278.1	0.152041	0.0120555	1.16421	1.82083e-36	logistic	60960	8260	52700	TRUE	TRUE	Obesity	endocrine/metabolic
512.7	0.124564	0.0105268	1.13265	2.63487e-32	logistic	58097	13067	45030	TRUE	TRUE	Shortness of breath	respiratory
216	-0.202028	0.017078	0.817072	2.74087e-32	logistic	62449	3843	58606	TRUE	TRUE	Benign neoplasm of skin	neoplasms
278.11	0.18825	0.0159734	1.20714	4.65215e-32	logistic	63439	4349	59090	TRUE	TRUE	Morbid obesity	endocrine/metabolic
278	0.129624	0.011103	1.1384	1.7164e-31	logistic	59084	10162	48922	TRUE	TRUE	Overweight, obesity and other hyperalimentation	endocrine/metabolic
418	0.11529	0.00997309	1.1222	6.56576e-31	logistic	58156	15290	42866	TRUE	TRUE	Nonspecific chest pain	circulatory system
296.2	0.118847	0.0110059	1.1262	3.50143e-27	logistic	61289	10424	50865	TRUE	TRUE	Depression	mental disorders
702	-0.159914	0.0149712	0.852217	1.24287e-26	logistic	62996	5432	57564	TRUE	TRUE	Degenerative skin conditions and other dermatoses	dermatologic
316	0.205018	0.0192146	1.22755	1.40773e-26	logistic	64247	2915	61332	TRUE	TRUE	Substance addiction and disorders	mental disorders
411	0.119975	0.0116357	1.12747	6.2891e-25	logistic	62264	12223	50041	TRUE	TRUE	Ischemic Heart Disease	circulatory system
509	0.126229	0.0123624	1.13454	1.77563e-24	logistic	63490	7923	55567	TRUE	TRUE	Respiratory failure, insufficiency, arrest	respiratory
770	0.181834	0.0181319	1.19942	1.14326e-23	logistic	62952	3366	59586	TRUE	TRUE	Myalgia and myositis unspecified	symptoms
300.9	0.288691	0.028928	1.33468	1.87153e-23	logistic	65714	1252	64462	TRUE	TRUE	Posttraumatic stress disorder	mental disorders
530	0.0938607	0.00959893	1.09841	1.3961e-22	logistic	58277	15636	42641	TRUE	TRUE	Diseases of esophagus	digestive
173	-0.161598	0.0170147	0.850783	2.14856e-21	logistic	62704	3941	58763	TRUE	TRUE	Neoplasm of uncertain behavior of skin	neoplasms
530.11	0.094831	0.0100362	1.09947	3.42368e-21	logistic	58684	13600	45084	TRUE	TRUE	GERD	digestive
530.1	0.0918064	0.0098151	1.09615	8.47244e-21	logistic	58462	14483	43979	TRUE	TRUE	Esophagitis, GERD and related diseases	digestive
702.1	-0.173861	0.0187614	0.840414	1.91539e-20	logistic	64106	3317	60789	TRUE	TRUE	Actinic keratosis	dermatologic
428.1	0.13374	0.0145017	1.1431	2.90593e-20	logistic	63775	5727	58048	TRUE	TRUE	Congestive heart failure (CHF) NOS	circulatory system
702.2	-0.15339	0.0166334	0.857795	2.92131e-20	logistic	63259	4218	59041	TRUE	TRUE	Seborrheic keratosis	dermatologic
338	0.0934162	0.0102026	1.09792	5.379e-20	logistic	59749	12800	46949	TRUE	TRUE	Pain	neurological
300	0.0966578	0.0105818	1.10148	6.5791e-20	logistic	60436	11519	48917	TRUE	TRUE	Anxiety disorders	mental disorders
512.9	0.102534	0.0112565	1.10797	8.32627e-20	logistic	58950	10188	48762	TRUE	TRUE	Other dyspnea	respiratory
508	0.103509	0.0113858	1.10906	9.80797e-20	logistic	60314	10089	50225	TRUE	TRUE	Pulmonary collapse; interstitial and compensatory emphysema	respiratory
411.4	0.110716	0.01218	1.11708	9.91088e-20	logistic	62777	10719	52058	TRUE	TRUE	Coronary atherosclerosis	circulatory system
428	0.115173	0.0128183	1.12207	2.58598e-19	logistic	63542	7739	55803	TRUE	TRUE	Congestive heart failure; nonhypertensive	circulatory system
401	0.0865995	0.00971005	1.09046	4.72438e-19	logistic	60674	27333	33341	TRUE	TRUE	Hypertension	circulatory system
250.24	0.180366	0.0208292	1.19766	4.74643e-18	logistic	65014	2538	62476	TRUE	TRUE	Type 2 diabetes with neurological manifestations	endocrine/metabolic
785	0.0787123	0.0092298	1.08189	1.48816e-17	logistic	57625	17767	39858	TRUE	TRUE	Abdominal pain	symptoms
296.22	0.11553	0.0136464	1.12247	2.54071e-17	logistic	63359	6143	57216	TRUE	TRUE	Major depressive disorder	mental disorders
401.1	0.0809472	0.00969611	1.08431	6.91773e-17	logistic	60617	26635	33982	TRUE	TRUE	Essential hypertension	circulatory system
694	-0.189225	0.022685	0.8276	7.33895e-17	logistic	63872	2107	61765	TRUE	TRUE	Dyschromia and Vitiligo	dermatologic
41	0.112084	0.0136305	1.11861	1.98422e-16	logistic	62544	6171	56373	TRUE	TRUE	Bacterial infection NOS	infectious diseases
338.2	0.110768	0.0134824	1.11714	2.10799e-16	logistic	62289	6406	55883	TRUE	TRUE	Chronic pain	neurological
694.2	-0.188787	0.0230873	0.827963	2.90761e-16	logistic	63959	2030	61929	TRUE	TRUE	Other dyschromia	dermatologic
585	0.0912054	0.0111946	1.09549	3.72324e-16	logistic	63480	10661	52819	TRUE	TRUE	Renal failure	genitourinary
706	-0.154873	0.0192323	0.856524	8.0956e-16	logistic	62897	2968	59929	TRUE	TRUE	Diseases of sebaceous glands	dermatologic
338.1	0.0953846	0.0119603	1.10008	1.52271e-15	logistic	60464	8457	52007	TRUE	TRUE	Acute pain	neurological
367.1	-0.195927	0.0249095	0.822072	3.67388e-15	logistic	64789	1730	63059	TRUE	TRUE	Myopia	sense organs
789	0.0837126	0.0106908	1.08732	4.86426e-15	logistic	58490	11230	47260	TRUE	TRUE	Nausea and vomiting	symptoms
276	0.0750315	0.00960238	1.07792	5.54681e-15	logistic	58919	16137	42782	TRUE	TRUE	Disorders of fluid, electrolyte, and acid-base balance	endocrine/metabolic
965.1	0.194562	0.0249135	1.21478	5.7423e-15	logistic	63848	1705	62143	TRUE	TRUE	Opiates and related narcotics causing adverse effects in therapeutic use	injuries & poisonings
327.3	0.0997932	0.0129479	1.10494	1.28537e-14	logistic	63347	7012	56335	TRUE	TRUE	Sleep apnea	neurological
571.5	0.125817	0.0164671	1.13407	2.16346e-14	logistic	63234	4084	59150	TRUE	TRUE	Other chronic nonalcoholic liver disease	digestive
496.2	0.196628	0.0258029	1.21729	2.52942e-14	logistic	64886	1615	63271	TRUE	TRUE	Chronic bronchitis	respiratory
496.21	0.216702	0.0287973	1.24197	5.26909e-14	logistic	65253	1288	63965	TRUE	TRUE	Obstructive chronic bronchitis	respiratory
38	0.109072	0.014563	1.11524	6.90775e-14	logistic	64096	5385	58711	TRUE	TRUE	Septicemia	infectious diseases
458	0.104019	0.0138927	1.10962	7.03163e-14	logistic	61095	6156	54939	TRUE	TRUE	Hypotension	circulatory system
509.1	0.106773	0.0143433	1.11268	9.75858e-14	logistic	64030	5562	58468	TRUE	TRUE	Respiratory failure	respiratory
300.1	0.0829845	0.0111608	1.08652	1.04271e-13	logistic	60817	10021	50796	TRUE	TRUE	Anxiety disorder	mental disorders
571	0.117952	0.015875	1.12519	1.08562e-13	logistic	63076	4422	58654	TRUE	TRUE	Chronic liver disease and cirrhosis	digestive
380.4	-0.178098	0.0244917	0.83686	3.5477e-13	logistic	64015	1812	62203	TRUE	TRUE	Impacted cerumen	sense organs
495	0.108773	0.0150976	1.11491	5.82119e-13	logistic	63248	4907	58341	TRUE	TRUE	Asthma	respiratory
585.1	0.09037	0.0125691	1.09458	6.48704e-13	logistic	64005	7813	56192	TRUE	TRUE	Acute renal failure	genitourinary
70	0.186125	0.0261015	1.20457	9.97925e-13	logistic	65636	1560	64076	TRUE	TRUE	Viral hepatitis	infectious diseases
327.32	0.0983582	0.0139055	1.10336	1.51249e-12	logistic	63868	5964	57904	TRUE	TRUE	Obstructive sleep apnea	neurological
458.9	0.108986	0.0154572	1.11515	1.77889e-12	logistic	61758	4795	56963	TRUE	TRUE	Hypotension NOS	circulatory system
297.1	0.250765	0.0357342	1.28501	2.25878e-12	logistic	65425	813	64612	TRUE	TRUE	Suicidal ideation	mental disorders
722.8	0.279068	0.039903	1.3219	2.67834e-12	logistic	65907	653	65254	TRUE	TRUE	Postlaminectomy syndrome	musculoskeletal
411.2	0.115921	0.0166857	1.12291	3.72282e-12	logistic	63888	4288	59600	TRUE	TRUE	Myocardial infarction	circulatory system
411.1	0.162658	0.0234317	1.17663	3.87124e-12	logistic	64321	2018	62303	TRUE	TRUE	Unstable angina (intermediate coronary syndrome)	circulatory system
411.3	0.14731	0.0214007	1.15871	5.8421e-12	logistic	64215	2437	61778	TRUE	TRUE	Angina pectoris	circulatory system
296.1	0.156477	0.022734	1.16938	5.86271e-12	logistic	65100	2046	63054	TRUE	TRUE	Bipolar	mental disorders
297	0.224683	0.0327926	1.25193	7.30072e-12	logistic	65318	969	64349	TRUE	TRUE	Suicidal ideation or attempt	mental disorders
965	0.203188	0.0296861	1.2253	7.67175e-12	logistic	64342	1184	63158	TRUE	TRUE	Poisoning by analgesics, antipyretics, and antirheumatics	injuries & poisonings
496.1	0.1805	0.0263997	1.19782	8.07472e-12	logistic	64535	1547	62988	TRUE	TRUE	Emphysema	respiratory
250.3	0.121287	0.01776	1.12895	8.5374e-12	logistic	64561	3486	61075	TRUE	TRUE	Insulin pump user	endocrine/metabolic
512	0.0606361	0.00890046	1.06251	9.57845e-12	logistic	56359	23895	32464	TRUE	TRUE	Other symptoms of respiratory system	respiratory
416	0.103948	0.0152631	1.10954	9.7334e-12	logistic	61528	4969	56559	TRUE	TRUE	Cardiomegaly	circulatory system
539	0.204439	0.0304328	1.22684	1.84572e-11	logistic	65905	1126	64779	TRUE	TRUE	Bariatric surgery	digestive
428.3	0.118295	0.017884	1.12558	3.72719e-11	logistic	65100	3521	61579	TRUE	TRUE	Heart failure with reduced EF [Systolic or combined heart failure]	circulatory system
285	0.0650632	0.00985306	1.06723	4.01958e-11	logistic	59416	14952	44464	TRUE	TRUE	Other anemias	hematopoietic
70.3	0.185375	0.0281008	1.20367	4.20123e-11	logistic	65826	1340	64486	TRUE	TRUE	Viral hepatitis C	infectious diseases
507	0.0833647	0.0128908	1.08694	9.99815e-11	logistic	62294	7254	55040	TRUE	TRUE	Pleurisy; pleural effusion	respiratory
71.1	0.253395	0.0391958	1.28839	1.01392e-10	logistic	66140	680	65460	TRUE	TRUE	HIV infection, symptomatic	infectious diseases
228.1	-0.208046	0.0325036	0.81217	1.54654e-10	logistic	64639	1001	63638	TRUE	TRUE	Hemangioma of skin and subcutaneous tissue	neoplasms
71	0.247013	0.0386084	1.2802	1.57506e-10	logistic	66100	701	65399	TRUE	TRUE	Human immunodeficiency virus [HIV] disease	infectious diseases
611.1	-0.112565	0.0177376	0.89354	2.20853e-10	logistic	64866	3743	61123	TRUE	TRUE	Abnormal mammogram	genitourinary
611	-0.102921	0.0162279	0.902198	2.26438e-10	logistic	64525	4602	59923	TRUE	TRUE	Abnormal findings on mammogram or breast exam	genitourinary
41.1	0.131119	0.0208332	1.1401	3.09932e-10	logistic	64965	2461	62504	TRUE	TRUE	Staphylococcus infections	infectious diseases
994	0.0983698	0.0156754	1.10337	3.48726e-10	logistic	63893	4583	59310	TRUE	TRUE	Sepsis and SIRS	injuries & poisonings
276.14	0.0868814	0.0138759	1.09077	3.81685e-10	logistic	61620	5995	55625	TRUE	TRUE	Hypopotassemia	endocrine/metabolic
371	-0.134668	0.0215958	0.874006	4.49275e-10	logistic	63892	2345	61547	TRUE	TRUE	Inflammation of the eye	sense organs
733	-0.123576	0.01997	0.883755	6.09105e-10	logistic	63938	2769	61169	TRUE	TRUE	Other disorders of bone and cartilage	musculoskeletal
172.2	-0.0990899	0.0162391	0.905661	1.04801e-09	logistic	64679	4532	60147	TRUE	TRUE	Other non-epithelial cancer of skin	neoplasms
250.6	0.143659	0.0235468	1.15449	1.05402e-09	logistic	65114	1952	63162	TRUE	TRUE	Polyneuropathy in diabetes	endocrine/metabolic
288	0.0892738	0.0146446	1.09338	1.08747e-09	logistic	61236	5304	55932	TRUE	TRUE	Diseases of white blood cells	hematopoietic
355.1	0.159522	0.026872	1.17295	2.91434e-09	logistic	65348	1462	63886	TRUE	TRUE	Chronic pain syndrome	neurological
994.2	0.0986988	0.0166511	1.10373	3.07643e-09	logistic	64142	4019	60123	TRUE	TRUE	Sepsis	injuries & poisonings
960	0.108697	0.0183435	1.11482	3.1106e-09	logistic	62658	3221	59437	TRUE	TRUE	Poisoning by antibiotics	injuries & poisonings
509.3	0.146575	0.024766	1.15786	3.25069e-09	logistic	64534	1727	62807	TRUE	TRUE	Pulmonary insufficiency or respiratory failure following trauma and surgery	respiratory
977	0.106262	0.018011	1.11211	3.63858e-09	logistic	62593	3368	59225	TRUE	TRUE	Personal history of allergy to medicinal agents	injuries & poisonings
345	0.0986317	0.0167543	1.10366	3.93367e-09	logistic	64295	3932	60363	TRUE	TRUE	Epilepsy, recurrent seizures, convulsions	neurological
627	-0.0956359	0.0163199	0.908795	4.62611e-09	logistic	34032	4803	29229	TRUE	TRUE	Menopausal and postmenopausal disorders	genitourinary
782.3	0.0797662	0.0136188	1.08303	4.71152e-09	logistic	60623	6462	54161	TRUE	TRUE	Edema	symptoms
172	-0.0864761	0.0147707	0.917157	4.78256e-09	logistic	64423	5594	58829	TRUE	TRUE	Skin cancer	neoplasms
228	-0.172101	0.0294955	0.841894	5.38532e-09	logistic	64277	1219	63058	TRUE	TRUE	Hemangioma and lymphangioma, any site	neoplasms
428.2	0.139239	0.0238708	1.1494	5.4435e-09	logistic	64833	1898	62935	TRUE	TRUE	Heart failure NOS	circulatory system
706.1	-0.187779	0.0323458	0.828798	6.42334e-09	logistic	65036	1018	64018	TRUE	TRUE	Acne	dermatologic
285.1	0.0875793	0.0152471	1.09153	9.2469e-09	logistic	62254	4932	57322	TRUE	TRUE	Acute posthemorrhagic anemia	hematopoietic
722	0.084676	0.0148381	1.08836	1.15213e-08	logistic	62261	5312	56949	TRUE	TRUE	Intervertebral disc disorders	musculoskeletal
571.51	0.125872	0.0221952	1.13414	1.4186e-08	logistic	65633	2178	63455	TRUE	TRUE	Cirrhosis of liver without mention of alcohol	digestive
427	0.0528248	0.00933453	1.05424	1.5219e-08	logistic	59438	18862	40576	TRUE	TRUE	Cardiac dysrhythmias	circulatory system
276.1	0.0601406	0.0106307	1.06199	1.53815e-08	logistic	60455	11899	48556	TRUE	TRUE	Electrolyte imbalance	endocrine/metabolic
367	-0.102243	0.0183918	0.90281	2.71076e-08	logistic	63401	3238	60163	TRUE	TRUE	Disorders of refraction and accommodation; blindness and low vision	sense organs
276.6	0.106167	0.0192472	1.11201	3.46814e-08	logistic	64162	2969	61193	TRUE	TRUE	Fluid overload	endocrine/metabolic
300.4	0.170212	0.0308715	1.18556	3.51624e-08	logistic	64816	1093	63723	TRUE	TRUE	Dysthymic disorder	mental disorders
514	0.079807	0.0144828	1.08308	3.57852e-08	logistic	61467	5468	55999	TRUE	TRUE	Abnormal findings examination of lungs	respiratory
695.3	-0.193958	0.0353518	0.823693	4.09962e-08	logistic	65384	841	64543	TRUE	TRUE	Rosacea	dermatologic
760	0.0590568	0.0107742	1.06084	4.2219e-08	logistic	59383	11383	48000	TRUE	TRUE	Back pain	symptoms
433	0.0752913	0.0137802	1.0782	4.66178e-08	logistic	62182	6579	55603	TRUE	TRUE	Cerebrovascular disease	circulatory system
276.5	0.0728633	0.0133584	1.07558	4.91104e-08	logistic	59222	6502	52720	TRUE	TRUE	Hypovolemia	endocrine/metabolic
627.2	-0.106973	0.0196269	0.89855	5.02736e-08	logistic	34424	3017	31407	TRUE	TRUE	Symptomatic menopause	genitourinary
721	0.0865474	0.0158869	1.0904	5.10198e-08	logistic	61949	4592	57357	TRUE	TRUE	Spondylosis and allied disorders	musculoskeletal
401.2	0.0723933	0.013474	1.07508	7.75244e-08	logistic	61764	7067	54697	TRUE	TRUE	Hypertensive heart and/or renal disease	circulatory system
415	0.090345	0.016841	1.09455	8.11386e-08	logistic	63632	3904	59728	TRUE	TRUE	Pulmonary heart disease	circulatory system
288.2	0.0856549	0.0159695	1.08943	8.15548e-08	logistic	62253	4376	57877	TRUE	TRUE	Elevated white blood cell count	hematopoietic
345.3	0.0987538	0.0184622	1.10379	8.84598e-08	logistic	64258	3193	61065	TRUE	TRUE	Convulsions	neurological
858	0.17583	0.0329576	1.19223	9.55348e-08	logistic	65311	959	64352	TRUE	TRUE	Complication of internal orthopedic device	injuries & poisonings
503	0.12011	0.0225805	1.12762	1.0421e-07	logistic	63973	2085	61888	TRUE	TRUE	Pulmonary congestion and hypostasis	respiratory
701	-0.0999192	0.0188711	0.90491	1.19136e-07	logistic	61902	3069	58833	TRUE	TRUE	Other hypertrophic and atrophic conditions of skin	dermatologic
415.2	0.117465	0.0221901	1.12464	1.1994e-07	logistic	64302	2175	62127	TRUE	TRUE	Chronic pulmonary heart disease	circulatory system
465	-0.0606161	0.0115374	0.941184	1.48919e-07	logistic	58952	9427	49525	TRUE	TRUE	Acute upper respiratory infections of multiple or unspecified sites	respiratory
112	0.112023	0.0213833	1.11854	1.61622e-07	logistic	62876	2339	60537	TRUE	TRUE	Candidiasis	infectious diseases
585.3	0.075011	0.014325	1.0779	1.63772e-07	logistic	64108	5849	58259	TRUE	TRUE	Chronic renal failure [CKD]	genitourinary
771.1	0.110507	0.0211818	1.11684	1.8178e-07	logistic	61229	2411	58818	TRUE	TRUE	Swelling of limb	symptoms
418.1	0.109189	0.0209376	1.11537	1.83834e-07	logistic	62915	2467	60448	TRUE	TRUE	Precordial pain	circulatory system
720	0.103236	0.019814	1.10875	1.88565e-07	logistic	64554	2836	61718	TRUE	TRUE	Spinal stenosis	musculoskeletal
721.1	0.0844885	0.0163412	1.08816	2.33731e-07	logistic	61996	4306	57690	TRUE	TRUE	Spondylosis without myelopathy	musculoskeletal
414	0.0931859	0.018033	1.09767	2.37207e-07	logistic	62019	3470	58549	TRUE	TRUE	Other forms of chronic heart disease	circulatory system
80	0.141352	0.0275008	1.15183	2.74864e-07	logistic	64603	1388	63215	TRUE	TRUE	Postoperative infection	infectious diseases
276.4	0.0866103	0.0169466	1.09047	3.20822e-07	logistic	63108	3850	59258	TRUE	TRUE	Acid-base balance disorder	endocrine/metabolic
480	0.0651279	0.0128493	1.0673	4.00802e-07	logistic	62328	7140	55188	TRUE	TRUE	Pneumonia	respiratory
720.1	0.122031	0.0241195	1.12979	4.20503e-07	logistic	65152	1873	63279	TRUE	TRUE	Spinal stenosis of lumbar region	musculoskeletal
340	0.0906916	0.0181213	1.09493	5.59462e-07	logistic	63743	3342	60401	TRUE	TRUE	Migraine	neurological
351	0.0915222	0.0182967	1.09584	5.67035e-07	logistic	63255	3269	59986	TRUE	TRUE	Other peripheral nerve disorders	neurological
300.12	0.181678	0.0363253	1.19923	5.69083e-07	logistic	65379	783	64596	TRUE	TRUE	Agorophobia, social phobia, and panic disorder	mental disorders
427.7	0.070403	0.0140918	1.07294	5.85212e-07	logistic	60474	5729	54745	TRUE	TRUE	Tachycardia NOS	circulatory system
938.2	-0.138549	0.027765	0.870621	6.03626e-07	logistic	64517	1403	63114	TRUE	TRUE	Chronic dermatitis due to solar radiation	dermatologic
395	0.069128	0.013963	1.07157	7.39115e-07	logistic	62214	6247	55967	TRUE	TRUE	Heart valve disorders	circulatory system
783	0.0572853	0.0116178	1.05896	8.18777e-07	logistic	59026	9174	49852	TRUE	TRUE	Fever of unknown origin	symptoms
313	0.114702	0.0234567	1.12154	1.00863e-06	logistic	65268	2068	63200	TRUE	TRUE	Pervasive developmental disorders	mental disorders
509.8	0.12898	0.0264476	1.13767	1.0782e-06	logistic	64713	1512	63201	TRUE	TRUE	Dependence on respirator [Ventilator] or supplemental oxygen	respiratory
339	0.108032	0.022476	1.11408	1.5356e-06	logistic	63513	2105	61408	TRUE	TRUE	Other headache syndromes	neurological
452	0.0801323	0.0166769	1.08343	1.54766e-06	logistic	64033	3968	60065	TRUE	TRUE	Other venous embolism and thrombosis	circulatory system
371.3	-0.167802	0.0350558	0.845521	1.69532e-06	logistic	64748	863	63885	TRUE	TRUE	Inflammation of eyelids	sense organs
425	0.0902014	0.0189675	1.09439	1.97871e-06	logistic	64997	3098	61899	TRUE	TRUE	Cardiomyopathy	circulatory system
313.1	0.130941	0.0278697	1.1399	2.62316e-06	logistic	65475	1396	64079	TRUE	TRUE	Attention deficit hyperactivity disorder	mental disorders
306.1	0.256491	0.0546874	1.29239	2.73034e-06	logistic	36445	345	36100	TRUE	TRUE	Mental disorders durring/after pregnancy	mental disorders
686	0.139535	0.0298436	1.14974	2.93186e-06	logistic	63874	1176	62698	TRUE	TRUE	Other local infections of skin and subcutaneous tissue	dermatologic
740.9	0.0679215	0.0145465	1.07028	3.02269e-06	logistic	61785	5928	55857	TRUE	TRUE	Osteoarthrosis NOS	musculoskeletal
433.31	0.0904485	0.0194335	1.09467	3.25164e-06	logistic	64000	2946	61054	TRUE	TRUE	Transient cerebral ischemia	circulatory system
260	0.0682896	0.0146927	1.07068	3.35388e-06	logistic	63112	5250	57862	TRUE	TRUE	Protein-calorie malnutrition	endocrine/metabolic
532	0.0636187	0.0137075	1.06569	3.46463e-06	logistic	62810	6143	56667	TRUE	TRUE	Dysphagia	digestive
395.2	0.0892291	0.0192323	1.09333	3.49185e-06	logistic	64086	3066	61020	TRUE	TRUE	Nonrheumatic aortic valve disorders	circulatory system
938	-0.120234	0.0261434	0.886713	4.2452e-06	logistic	64275	1583	62692	TRUE	TRUE	Dermatitis due to solar radiation	dermatologic
292.4	0.0733826	0.0159607	1.07614	4.27151e-06	logistic	63180	4426	58754	TRUE	TRUE	Altered mental status	mental disorders
272.11	-0.0611352	0.0133328	0.940696	4.53283e-06	logistic	62670	7107	55563	TRUE	TRUE	Hypercholesterolemia	endocrine/metabolic
797	0.114607	0.0249963	1.12143	4.54028e-06	logistic	64644	1703	62941	TRUE	TRUE	Shock	symptoms
939	-0.081251	0.017757	0.921962	4.74577e-06	logistic	61609	3489	58120	TRUE	TRUE	Atopic/contact dermatitis due to other or unspecified	dermatologic
276.41	0.0821393	0.017986	1.08561	4.95131e-06	logistic	63283	3386	59897	TRUE	TRUE	Acidosis	endocrine/metabolic
428.4	0.0916764	0.0201191	1.09601	5.19662e-06	logistic	65036	2723	62313	TRUE	TRUE	Heart failure with preserved EF [Diastolic heart failure]	circulatory system
457.3	0.0807825	0.0177535	1.08414	5.3588e-06	logistic	61600	3626	57974	TRUE	TRUE	Encounter for long-term (current) use of aspirin	circulatory system
250.22	0.102693	0.0226338	1.10815	5.70229e-06	logistic	65305	2131	63174	TRUE	TRUE	Type 2 diabetes with renal manifestations	endocrine/metabolic
426	0.0617477	0.0137566	1.06369	7.16978e-06	logistic	61817	6403	55414	TRUE	TRUE	Cardiac conduction disorders	circulatory system
531	0.121306	0.027117	1.12897	7.69712e-06	logistic	63837	1440	62397	TRUE	TRUE	Peptic ulcer (excl. esophageal)	digestive
761	0.0666287	0.0149277	1.0689	8.06626e-06	logistic	61964	5112	56852	TRUE	TRUE	Cervicalgia	symptoms
433.3	0.0828935	0.0187143	1.08643	9.44822e-06	logistic	63626	3207	60419	TRUE	TRUE	Cerebral ischemia	circulatory system
425.1	0.089178	0.0202017	1.09328	1.01298e-05	logistic	65105	2708	62397	TRUE	TRUE	Primary/intrinsic cardiomyopathies	circulatory system
569.2	0.117191	0.0266876	1.12433	1.12719e-05	logistic	64975	1472	63503	TRUE	TRUE	Gastrointestinal complications	digestive
411.8	0.0811291	0.0186088	1.08451	1.30234e-05	logistic	63904	3438	60466	TRUE	TRUE	Other chronic ischemic heart disease, unspecified	circulatory system
389	-0.0618465	0.0142429	0.940027	1.41021e-05	logistic	62508	5676	56832	TRUE	TRUE	Hearing loss	sense organs
960.2	0.104664	0.0241668	1.11034	1.4849e-05	logistic	64239	1807	62432	TRUE	TRUE	Allergy/adverse effect of penicillin	injuries & poisonings
401.21	0.0746075	0.0173478	1.07746	1.70275e-05	logistic	62059	3881	58178	TRUE	TRUE	Hypertensive heart disease	circulatory system
401.22	0.0749953	0.0174461	1.07788	1.71808e-05	logistic	64328	3749	60579	TRUE	TRUE	Hypertensive chronic kidney disease	circulatory system
357	0.0958512	0.0223173	1.1006	1.74749e-05	logistic	64533	2164	62369	TRUE	TRUE	Inflammatory and toxic neuropathy	neurological
706.2	-0.118582	0.027631	0.888179	1.77359e-05	logistic	64368	1400	62968	TRUE	TRUE	Sebaceous cyst	dermatologic
379	-0.089117	0.0207807	0.914739	1.79928e-05	logistic	64189	2556	61633	TRUE	TRUE	Other disorders of eye	sense organs
174.1	-0.0872401	0.020417	0.916457	1.92942e-05	logistic	36196	2741	33455	TRUE	TRUE	Breast cancer [female]	neoplasms
426.9	0.0810361	0.0190011	1.08441	2.00078e-05	logistic	65383	3141	62242	TRUE	TRUE	Cardiac pacemaker/device in situ	circulatory system
457	0.0727074	0.0170657	1.07542	2.04024e-05	logistic	61301	3974	57327	TRUE	TRUE	Encounter for long-term (current) use of anticoagulants, antithrombotics, aspirin	circulatory system
557.1	-0.217323	0.0510561	0.80467	2.07598e-05	logistic	66068	395	65673	TRUE	TRUE	Celiac disease	digestive
112.3	0.267994	0.0630192	1.30734	2.11327e-05	logistic	65439	260	65179	TRUE	TRUE	Candidiasis of skin and nails	infectious diseases
41.12	0.131971	0.0310442	1.14107	2.12763e-05	logistic	65594	1082	64512	TRUE	TRUE	Methicillin resistant Staphylococcus aureus	infectious diseases
367.2	-0.151549	0.0356796	0.859376	2.16168e-05	logistic	65160	828	64332	TRUE	TRUE	Astigmatism	sense organs
81	0.113035	0.0266779	1.11967	2.26512e-05	logistic	65115	1474	63641	TRUE	TRUE	Infection/inflammation of internal prosthetic device; implant; and graft	infectious diseases
509.2	0.102974	0.0244556	1.10846	2.54623e-05	logistic	65019	1784	63235	TRUE	TRUE	Respiratory insufficiency	respiratory
681.7	0.128614	0.0306714	1.13725	2.74967e-05	logistic	64780	1106	63674	TRUE	TRUE	Cellulitis and abscess of trunk	dermatologic
301	0.217585	0.052025	1.24307	2.8855e-05	logistic	65872	379	65493	TRUE	TRUE	Personality disorders	mental disorders
571.8	0.104222	0.0250949	1.10985	3.27997e-05	logistic	65141	1688	63453	TRUE	TRUE	Liver abscess and sequelae of chronic liver disease	digestive

### Sheet: ST8
Supplementary Table 8. PheWAS in Penn Medicine BioBank.
phenotype	beta	SE	OR	p	type	n_total	n_cases	n_controls	note	i	description	group
278.1	0.226199	0.0161507	1.25382	1.44e-44	logistic	25831	5436	20395		2	Obesity	endocrine/metabolic
278	0.20062	0.0151335	1.22216	4.13e-40	logistic	26807	6412	20395		2	Overweight, obesity and other hyperalimentation	endocrine/metabolic
278.11	0.317228	0.0254739	1.37332	1.35e-35	logistic	22254	1859	20395		2	Morbid obesity	endocrine/metabolic
318	0.218764	0.0197002	1.24454	1.19e-28	logistic	23996	3382	20614		2	Tobacco use disorder	mental disorders
250.2	0.174444	0.0186945	1.19058	1.05e-20	logistic	24489	4032	20457		2	Type 2 diabetes	endocrine/metabolic
300	0.176724	0.0199445	1.1933	7.95e-19	logistic	22568	3307	19261		2	Anxiety disorders	mental disorders
296	0.179036	0.0205433	1.19606	2.91e-18	logistic	22336	3075	19261		2	Mood disorders	mental disorders
250	0.139893	0.0166299	1.15015	4.02e-17	logistic	25743	5286	20457		2	Diabetes mellitus	endocrine/metabolic
216	-0.125579	0.0150909	0.881986	8.68e-17	logistic	25660	6902	18758		2	Benign neoplasm of skin	neoplasms
296.2	0.177167	0.0216731	1.19383	2.97e-16	logistic	21977	2716	19261		2	Depression	mental disorders
327.3	0.162576	0.0199803	1.17654	4.06e-16	logistic	24673	3281	21392		2	Sleep apnea	neurological
300.1	0.170438	0.021133	1.18582	7.32e-16	logistic	22156	2895	19261		2	Anxiety disorder	mental disorders
496	0.201033	0.0255988	1.22266	4.06e-15	logistic	24835	1913	22922		2	Chronic airway obstruction	respiratory
411	0.128646	0.0172457	1.13729	8.68e-14	logistic	26885	6640	20245		2	Ischemic Heart Disease	circulatory system
296.22	0.188804	0.0262799	1.2078	6.75e-13	logistic	21020	1759	19261		2	Major depressive disorder	mental disorders
785	0.127842	0.0179456	1.13637	1.05e-12	logistic	26414	4129	22285		2	Abdominal pain	symptoms
411.4	0.127771	0.0179972	1.13629	1.25e-12	logistic	26233	5988	20245		2	Coronary atherosclerosis	circulatory system
327.32	0.150445	0.0219353	1.16235	6.96e-12	logistic	24027	2635	21392		2	Obstructive sleep apnea	neurological
216.1	-0.110615	0.0161962	0.895284	8.51e-12	logistic	24482	5724	18758		2	Screening for malignant neoplasms of the skin	neoplasms
530	0.109062	0.0161995	1.11523	1.67e-11	logistic	24107	5617	18490		2	Diseases of esophagus	digestive
530.11	0.115074	0.0174572	1.12196	4.35e-11	logistic	23132	4642	18490		2	GERD	digestive
530.1	0.109666	0.0167349	1.11591	5.63e-11	logistic	23657	5167	18490		2	Esophagitis, GERD and related diseases	digestive
338.2	0.271788	0.0433586	1.31231	3.65e-10	logistic	26339	594	25745		2	Chronic pain	neurological
327	0.117981	0.0188511	1.12522	3.88e-10	logistic	25083	3691	21392		2	Sleep disorders	neurological
250.24	0.335331	0.0539074	1.3984	4.96e-10	logistic	20854	397	20457		2	Type 2 diabetes with neurological manifestations	endocrine/metabolic
338	0.21347	0.0343724	1.23797	5.28e-10	logistic	26706	961	25745		2	Pain	neurological
760	0.134084	0.021703	1.14349	6.49e-10	logistic	26232	2612	23620		2	Back pain	symptoms
401.2	0.166118	0.0275401	1.18071	1.62e-09	logistic	15408	1968	13440		2	Hypertensive heart and/or renal disease	circulatory system
761	0.208788	0.0353565	1.23218	3.52e-09	logistic	27658	911	26747		2	Cervicalgia	symptoms
443.9	0.19257	0.0326494	1.21236	3.68e-09	logistic	24064	1169	22895		2	Peripheral vascular disease, unspecified	circulatory system
418	0.118216	0.0202523	1.12549	5.31e-09	logistic	25907	3082	22825		2	Nonspecific chest pain	circulatory system
316	0.282088	0.0486108	1.3259	6.51e-09	logistic	21084	470	20614		2	Substance addiction and disorders	mental disorders
401	0.0870455	0.0152279	1.09095	1.09e-08	logistic	24962	11522	13440		2	Hypertension	circulatory system
250.22	0.263974	0.0462213	1.30209	1.12e-08	logistic	20997	540	20457		2	Type 2 diabetes with renal manifestations	endocrine/metabolic
428	0.105827	0.0190542	1.11163	2.79e-08	logistic	25455	4392	21063		2	Congestive heart failure; nonhypertensive	circulatory system
367	-0.142184	0.0257593	0.867461	3.4e-08	logistic	28156	1778	26378		2	Disorders of refraction and accommodation; blindness and low vision	sense organs
70.3	0.274306	0.0505053	1.31562	5.6e-08	logistic	25160	442	24718		2	Viral hepatitis C	infectious diseases
585	0.0990132	0.0184737	1.10408	8.34e-08	logistic	25601	4167	21434		2	Renal failure	genitourinary
401.1	0.0827298	0.0154822	1.08625	9.12e-08	logistic	24036	10596	13440		2	Essential hypertension	circulatory system
411.3	0.226254	0.042358	1.25389	9.22e-08	logistic	20924	679	20245		2	Angina pectoris	circulatory system
512.7	0.105062	0.0203861	1.11078	2.55e-07	logistic	20928	3271	17657		2	Shortness of breath	respiratory
411.2	0.14647	0.0284871	1.15774	2.72e-07	logistic	21912	1667	20245		2	Myocardial infarction	circulatory system
250.3	0.18201	0.0358371	1.19963	3.8e-07	logistic	21353	896	20457		2	Insulin pump user	endocrine/metabolic
789	0.13208	0.0261417	1.1412	4.36e-07	logistic	26312	1718	24594		2	Nausea and vomiting	symptoms
770	0.197703	0.0393581	1.2186	5.08e-07	logistic	27946	727	27219		2	Myalgia and myositis unspecified	symptoms
327.7	0.289739	0.0577424	1.33608	5.23e-07	logistic	21729	337	21392		2	Sleep related movement disorders	neurological
443	0.144718	0.0295113	1.15571	9.4e-07	logistic	24302	1407	22895		2	Peripheral vascular disease	circulatory system
512	0.0742469	0.0151895	1.07707	1.02e-06	logistic	24520	6863	17657		2	Other symptoms of respiratory system	respiratory
495	0.120799	0.0251995	1.1284	1.64e-06	logistic	24798	1876	22922		2	Asthma	respiratory
721	0.140442	0.0294905	1.15078	1.91e-06	logistic	25714	1350	24364		2	Spondylosis and allied disorders	musculoskeletal
585.3	0.0977911	0.0211266	1.10273	3.68e-06	logistic	24441	3007	21434		2	Chronic renal failure [CKD]	genitourinary
401.22	0.143437	0.0317959	1.15423	6.45e-06	logistic	14789	1349	13440		2	Hypertensive chronic kidney disease	circulatory system
172	-0.101309	0.0224874	0.903654	6.63e-06	logistic	26379	2541	23838		2	Skin cancer	neoplasms
411.8	0.161978	0.0359979	1.17583	6.81e-06	logistic	21272	1027	20245		2	Other chronic ischemic heart disease, unspecified	circulatory system
428.1	0.111322	0.0248404	1.11776	7.41e-06	logistic	23269	2206	21063		2	Congestive heart failure (CHF) NOS	circulatory system
276	0.0787129	0.0178133	1.08189	9.93e-06	logistic	25608	4247	21361		2	Disorders of fluid, electrolyte, and acid-base balance	endocrine/metabolic
722	0.125344	0.028434	1.13354	1.04e-05	logistic	25812	1448	24364		2	Intervertebral disc disorders	musculoskeletal
561	0.11279	0.0256669	1.1194	1.11e-05	logistic	22703	1812	20891		2	Symptoms involving digestive system	digestive
550.6	0.198181	0.0457205	1.21918	1.46e-05	logistic	25813	534	25279		2	Incisional hernia	digestive
300.9	0.390033	0.0908342	1.47703	1.76e-05	logistic	19396	135	19261		2	Posttraumatic stress disorder	mental disorders
721.1	0.134666	0.03149	1.14415	1.9e-05	logistic	25539	1175	24364		2	Spondylosis without myelopathy	musculoskeletal
509	0.134651	0.0323242	1.14414	3.1e-05	logistic	25136	1129	24007		2	Respiratory failure, insufficiency, arrest	respiratory
340	0.143729	0.0345143	1.15457	3.12e-05	logistic	26804	956	25848		2	Migraine	neurological
764	0.170758	0.0411728	1.1862	3.36e-05	logistic	26040	667	25373		2	Sciatica	symptoms
367.1	-0.175065	0.0422568	0.839403	3.43e-05	logistic	27008	630	26378		2	Myopia	sense organs
250.23	0.281633	0.068342	1.32529	3.77e-05	logistic	20699	242	20457		2	Type 2 diabetes with ophthalmic manifestations	endocrine/metabolic
496.1	0.202903	0.0496553	1.22495	4.38e-05	logistic	23386	464	22922		2	Emphysema	respiratory
965.1	0.381234	0.0938932	1.46409	4.9e-05	logistic	22752	124	22628		2	Opiates and related narcotics causing adverse effects in therapeutic use	injuries & poisonings
512.9	0.0995696	0.0246139	1.1047	5.23e-05	logistic	19755	2098	17657		2	Other dyspnea	respiratory
571	0.11872	0.0294466	1.12605	5.54e-05	logistic	25709	1333	24376		2	Chronic liver disease and cirrhosis	digestive

### Sheet: ST9
Supplementary Table 9. PheWAS in Yale-Penn.
phenotype	snp	beta	SE	OR	p	type	n_total	n_cases	n_controls	HWE_p	allele_freq	bonferroni	Simple_description	Group
d_FTND	SCORE	0.60078	0.0457505	NA	8.46e-39	linear	5424	NA	NA	NA	-8.72e-18	TRUE	Fagerstr√∂m Test for Nicotine Dependence	Tobacco
a_edu_attained	SCORE	-0.165738	0.0126443	NA	1.15e-38	linear	5421	NA	NA	NA	9.59e-05	TRUE	Education	Demographics
d4e_pack	SCORE	0.37332	0.0335464	1.45255	9.12e-29	logistic	5423	2761	2662	NA	2.53e-05	TRUE	Frequent use	Tobacco
d_TobDep	SCORE	0.397261	0.0368861	1.48774	4.77e-27	logistic	4903	3054	1849	NA	0.00181897	TRUE	Tobacco Dependence (DSM-IV)	Tobacco
b1_healt	SCORE	0.177332	0.0168637	NA	1.29e-25	linear	5423	NA	NA	NA	2.53e-05	TRUE	Health rating	Medical
d_TobDep_Box6	SCORE	0.338641	0.0341864	1.40304	3.93e-23	logistic	5423	2073	3350	NA	2.53e-05	TRUE	Criteria: Continued use despite problems	Tobacco
d16_1_irrsx	SCORE	0.328406	0.0332834	1.38875	5.79e-23	logistic	5423	2609	2814	NA	2.53e-05	TRUE	Withdrawal symptom: Irritablility	Tobacco
i_1_2	SCORE	0.355624	0.0363115	1.42707	1.2e-22	logistic	5408	3747	1661	NA	-0.0003214	TRUE	Truancy, suspended or expelled from school	Conduct Disorder
d_TobDep_Box4	SCORE	0.330967	0.0338253	1.39231	1.31e-22	logistic	5423	3137	2286	NA	2.53e-05	TRUE	Criteria: Unsuccessful effort to decrease use	Tobacco
d3_cig10	SCORE	0.348802	0.0359776	1.41737	3.17e-22	logistic	5420	3719	1701	NA	-0.0002921	TRUE	>100 cigarettes lifetime	Tobacco
f_Coc_Var2	SCORE	0.31496	0.0333868	1.3702	3.96e-21	logistic	5422	2766	2656	NA	1.52e-05	TRUE	Abuse criteria: Use in hazardous situations	Cocaine
f_CocDependence	SCORE	0.32269	0.0345103	1.38084	8.72e-21	logistic	5145	2644	2501	NA	-0.0006874	TRUE	Cocaine Dependence (DSM-IV)	Cocaine
f_DSM5_Dia	SCORE	0.317103	0.0339406	1.37314	9.37e-21	logistic	5306	2861	2445	NA	-0.0001412	TRUE	Cocaine use disorder (DSM-5)	Cocaine
f_CocAbuse	SCORE	0.309637	0.0334021	1.36293	1.86e-20	logistic	5422	2815	2607	NA	1.52e-05	TRUE	Cocaine Abuse	Cocaine
d16_7_descigsx	SCORE	0.328377	0.0354527	1.38871	2e-20	logistic	5423	1751	3672	NA	2.53e-05	TRUE	Withdrawal symptom: Craving	Tobacco
d_TobDep_Box5	SCORE	0.308786	0.0333519	1.36177	2.07e-20	logistic	5423	2450	2973	NA	2.53e-05	TRUE	Criteria: Withdrawal	Tobacco
f3_cocda	SCORE	0.309827	0.0334691	1.36319	2.1e-20	logistic	5422	2531	2891	NA	1.52e-05	TRUE	Frequent use	Cocaine
f1_cocev	SCORE	0.329838	0.0356742	1.39074	2.33e-20	logistic	5422	3653	1769	NA	1.52e-05	TRUE	Ever used: Cocaine	Cocaine
f_DSM5_SxCT	SCORE	0.697866	0.0752208	NA	2.45e-20	linear	5424	NA	NA	NA	-8.72e-18	TRUE	DSM-5 criterion count	Cocaine
M_A_II	SCORE	0.381964	0.0412465	NA	2.87e-20	linear	5424	NA	NA	NA	-8.72e-18	TRUE	Criteria: Hyperactivity-impulsivity	ADHD
f_CocDepBox3	SCORE	0.306521	0.0335288	1.35869	6.13e-20	logistic	5422	2549	2873	NA	1.52e-05	TRUE	Criteria: Unsuccessful effort to decrease use	Cocaine
f1d_cocw	SCORE	0.305683	0.033531	1.35755	7.77e-20	logistic	5422	2958	2464	NA	1.52e-05	TRUE	Regularly use	Cocaine
f_CocDepBox2	SCORE	0.30353	0.0334091	1.35463	1.03e-19	logistic	5422	2610	2812	NA	1.52e-05	TRUE	Criteria: Continued use despite physical/psychological problems	Cocaine
g1_opiev	SCORE	0.30346	0.0335254	1.35454	1.41e-19	logistic	5422	3076	2346	NA	1.52e-05	TRUE	Ever used: Opiates	Opiate
g_DSM5_Dia	SCORE	0.30137	0.0338307	1.35171	5.19e-19	logistic	5340	2350	2990	NA	-0.0006553	TRUE	Opiate use disorder (DSM-5)	Opiate
d16_a	SCORE	0.302404	0.0341732	1.35311	8.82e-19	logistic	5423	2042	3381	NA	2.53e-05	TRUE	Four withdrawal symptoms occurred together	Tobacco
g1d_opiu	SCORE	0.290076	0.033435	1.33653	4.11e-18	logistic	5422	2405	3017	NA	1.52e-05	TRUE	Regularly use	Opiate
g_OPDependence	SCORE	0.293859	0.0342429	1.34159	9.36e-18	logistic	5257	2234	3023	NA	-0.0038789	TRUE	Opiate Dependence (DSM-IV)	Opiate
g11_5_st	SCORE	0.297857	0.0348289	1.34697	1.21e-17	logistic	5422	1902	3520	NA	1.52e-05	TRUE	Withdrawal symptom: Sweating	Opiate
f_Coc_Var4	SCORE	0.284772	0.0334499	1.32946	1.69e-17	logistic	5422	2426	2996	NA	1.52e-05	TRUE	Abuse criteria: Continued use despite social/interpersonal problems	Cocaine
g_OpDepBox6	SCORE	0.287508	0.0338059	1.3331	1.82e-17	logistic	5422	2197	3225	NA	1.52e-05	TRUE	Criteria: Withdrawal	Opiate
d_TobDep_Box1	SCORE	0.295279	0.0347391	1.3435	1.9e-17	logistic	5423	1870	3553	NA	2.53e-05	TRUE	Criteria: Time spent obtaining/using	Tobacco
f_CocDepBox1	SCORE	0.285526	0.0336248	1.33046	2.04e-17	logistic	5422	2301	3121	NA	1.52e-05	TRUE	Criteria: Time spent obtaining/using	Cocaine
a17b_hhi	SCORE	-0.319059	0.0374835	NA	2.19e-17	linear	5369	NA	NA	NA	0.00044845	TRUE	Household income	Demographics
d_TobDep_Box3	SCORE	0.280816	0.0331646	1.32421	2.51e-17	logistic	5423	2898	2525	NA	2.53e-05	TRUE	Criteria: Used more than intended	Tobacco
g3_opidl	SCORE	0.27862	0.0335883	1.3213	1.08e-16	logistic	5422	2290	3132	NA	1.52e-05	TRUE	Frequent use	Opiate
f_CocDepBox6	SCORE	0.280171	0.0337917	1.32336	1.12e-16	logistic	5422	2197	3225	NA	1.52e-05	TRUE	Criteria: Withdrawal	Cocaine
d_TobDep_Box7	SCORE	0.274658	0.0333175	1.31608	1.67e-16	logistic	5423	2350	3073	NA	2.53e-05	TRUE	Criteria: Tolerance	Tobacco
g11_9_mu	SCORE	0.281889	0.0344851	1.32563	2.98e-16	logistic	5422	1973	3449	NA	1.52e-05	TRUE	Withdrawal symptom: Craving	Opiate
g_OpDepBox3	SCORE	0.274136	0.033905	1.31539	6.19e-16	logistic	5422	2164	3258	NA	1.52e-05	TRUE	Criteria: Unsuccessful effort to decrease use	Opiate
f_CocDepBox4	SCORE	0.267752	0.033125	1.30702	6.32e-16	logistic	5422	2530	2892	NA	1.52e-05	TRUE	Criteria: Used more than intended	Cocaine
f24	SCORE	0.273668	0.0339689	1.31478	7.86e-16	logistic	5422	2095	3327	NA	1.52e-05	TRUE	Sought treatment	Cocaine
g11	SCORE	0.810901	0.100525	NA	8.83e-16	linear	5424	NA	NA	NA	-8.72e-18	TRUE	Withdrawal symptom: Sum	Opiate
g_DSM5_SxCT	SCORE	0.622933	0.0781359	NA	1.88e-15	linear	5424	NA	NA	NA	-8.72e-18	TRUE	DSM-5 criterion count	Opiate
g_OpDepBox4	SCORE	0.268835	0.0340521	1.30844	2.91e-15	logistic	5422	2072	3350	NA	1.52e-05	TRUE	Criteria: Used more than intended	Opiate
g_OpDepBox2	SCORE	0.266844	0.033893	1.30584	3.46e-15	logistic	5422	2134	3288	NA	1.52e-05	TRUE	Criteria: Continued use despite physical/psychological problems	Opiate
b4b_ernu	SCORE	1.18082	0.15049	NA	5.13e-15	linear	5372	NA	NA	NA	-0.001179	TRUE	Number of emergency room visits	Medical
f12c	SCORE	0.265773	0.0339773	1.30444	5.2e-15	logistic	5422	2102	3320	NA	1.52e-05	TRUE	Two withdrawal symptoms occurred together	Cocaine
d16_3_rstsx	SCORE	0.258014	0.033057	1.29436	5.94e-15	logistic	5423	2394	3029	NA	2.53e-05	TRUE	Withdrawal symptom: Restlessness	Tobacco
f12	SCORE	0.386957	0.0496141	NA	7.41e-15	linear	5424	NA	NA	NA	-8.72e-18	TRUE	Withdrawal symptom: Sum	Cocaine
g_OPAbuse	SCORE	0.260877	0.0335643	1.29807	7.7e-15	logistic	5422	2244	3178	NA	1.52e-05	TRUE	Opiate Abuse	Opiate
g11_15_n	SCORE	0.273928	0.0355217	1.31512	1.24e-14	logistic	5422	1736	3686	NA	1.52e-05	TRUE	Withdrawal symptom: Muscle pain	Opiate
g_OpDepBox1	SCORE	0.260858	0.0340097	1.29804	1.72e-14	logistic	5422	2083	3339	NA	1.52e-05	TRUE	Criteria: Time spent obtaining/using	Opiate
i_ASPD_criterion_A4	SCORE	0.256499	0.0336293	1.2924	2.4e-14	logistic	5409	2219	3190	NA	-0.0002397	TRUE	Criteria: Irritability/aggression	Anti-Social Personality Disorder
g11_2_tr	SCORE	0.26061	0.0342351	1.29772	2.69e-14	logistic	5422	2015	3407	NA	1.52e-05	TRUE	Withdrawal symptom: Pupil dilation	Opiate
g7_6_opi	SCORE	0.26185	0.0344848	1.29933	3.12e-14	logistic	5422	1937	3485	NA	1.52e-05	TRUE	Symptom of use: Decreased social contact	Opiate
g11_13_s	SCORE	0.260214	0.0343263	1.29721	3.44e-14	logistic	5422	1986	3436	NA	1.52e-05	TRUE	Withdrawal symptom: Nose running	Opiate
i_ASPD_criterion_A1_7	SCORE	0.278393	0.0368263	1.32101	4.04e-14	logistic	5407	1497	3910	NA	-0.0004083	TRUE	Criteria: Fraud, drug dealing, prostitution	Anti-Social Personality Disorder
g11_3_st	SCORE	0.257573	0.0340785	1.29379	4.09e-14	logistic	5422	2058	3364	NA	1.52e-05	TRUE	Withdrawal symptom: Chills	Opiate
g11_4_di	SCORE	0.267043	0.0354912	1.3061	5.3e-14	logistic	5422	1735	3687	NA	1.52e-05	TRUE	Withdrawal symptom: Increased heart rate	Opiate
d16_4_concnsx	SCORE	0.263802	0.0351139	1.30187	5.79e-14	logistic	5423	1742	3681	NA	2.53e-05	TRUE	Withdrawal symptom: Difficulty concentrating	Tobacco
d16_9_slpsx	SCORE	0.28823	0.0384733	1.33406	6.8e-14	logistic	5423	1310	4113	NA	2.53e-05	TRUE	Withdrawal symptom: Insomnia	Tobacco
d16_2_nervsx	SCORE	0.251108	0.0335335	1.28545	6.98e-14	logistic	5423	2212	3211	NA	2.53e-05	TRUE	Withdrawal symptom: Anxiety	Tobacco
g11_11_g	SCORE	0.258002	0.034496	1.29434	7.48e-14	logistic	5422	1942	3480	NA	1.52e-05	TRUE	Withdrawal symptom: Stomach ache	Opiate
g5_opide	SCORE	0.253478	0.0341454	1.2885	1.14e-13	logistic	5422	2004	3418	NA	1.52e-05	TRUE	Craving	Opiate
g_OpDepBox5	SCORE	0.251035	0.0338232	1.28536	1.15e-13	logistic	5422	2107	3315	NA	1.52e-05	TRUE	Criteria: Tolerance	Opiate
M_CritSum	SCORE	0.124754	0.0167859	NA	1.24e-13	linear	5424	NA	NA	NA	-8.72e-18	TRUE	Criterion count	ADHD
g11g_pro	SCORE	0.253325	0.0342186	1.2883	1.33e-13	logistic	5422	2003	3419	NA	1.52e-05	TRUE	Withdrawal symptom: Intefere with functioining	Opiate
M_A_I	SCORE	0.362765	0.0489073	NA	1.38e-13	linear	5424	NA	NA	NA	-8.72e-18	TRUE	Criteria: Inattention	ADHD
g11b	SCORE	0.252011	0.0341918	1.28661	1.7e-13	logistic	5422	2019	3403	NA	1.52e-05	TRUE	Two withdrawal symptoms occurred together	Opiate
e_AlcoholAbuse	SCORE	0.256056	0.0348113	1.29182	1.9e-13	logistic	5423	3515	1908	NA	-2.13e-05	TRUE	Alcohol Abuse	Alcohol
o_CritCt	SCORE	0.245976	0.0334807	NA	2.33e-13	linear	5401	NA	NA	NA	-0.0002247	TRUE	Criterion count	PTSD
d16_8_appsx	SCORE	0.248115	0.0339867	1.28161	2.87e-13	logistic	5423	2016	3407	NA	2.53e-05	TRUE	Withdrawal symptom: Increased appetite	Tobacco
j_boxe	SCORE	0.252079	0.034791	1.2867	4.31e-13	logistic	5404	1826	3578	NA	0.00022016	TRUE	Criteria: Psychomotor agitation/retardation	Depression
g_OP_Var4	SCORE	0.247655	0.0341987	1.28102	4.43e-13	logistic	5422	2019	3403	NA	1.52e-05	TRUE	Abuse criteria: Continued use despite social/interpersonal problems	Opiate
z5_hmttt	SCORE	0.254557	0.0352416	1.28989	5.08e-13	logistic	5111	1944	3167	NA	-0.0042715	TRUE	Frequent drug/alcohol use in household	Environment
b7h_cocy	SCORE	0.719616	0.0994382	NA	5.24e-13	linear	5402	NA	NA	NA	-0.0010056	TRUE	Years: Cocaine	Medical
f_CocDepBox7	SCORE	0.24377	0.0337799	1.27605	5.34e-13	logistic	5422	2140	3282	NA	1.52e-05	TRUE	Criteria: Reduction in other activties	Cocaine
g22	SCORE	0.246564	0.0342314	1.27962	5.9e-13	logistic	5422	2021	3401	NA	1.52e-05	TRUE	Sought treatment	Opiate
g11_7_no	SCORE	0.249121	0.0346662	1.2829	6.66e-13	logistic	5422	1888	3534	NA	1.52e-05	TRUE	Withdrawal symptom: Nausea	Opiate
M_A	SCORE	0.27012	0.037612	1.31012	6.88e-13	logistic	5424	1388	4036	NA	-8.72e-18	TRUE	Criteria: Inattentive/Impulsive	ADHD
f5_cocde	SCORE	0.241468	0.033687	1.27312	7.61e-13	logistic	5422	2137	3285	NA	1.52e-05	TRUE	Craving	Cocaine
o_CritB	SCORE	0.265632	0.0370641	1.30426	7.68e-13	logistic	5400	1463	3937	NA	-0.0002448	TRUE	Criteria: Reexperiencing	PTSD
e_DSM5_Dia	SCORE	0.271041	0.0378867	1.31133	8.43e-13	logistic	5063	3553	1510	NA	-0.0006848	TRUE	Alcohol use disorder (DSM-5)	Alcohol
f12_6_st	SCORE	0.24529	0.034432	1.27799	1.05e-12	logistic	5422	1927	3495	NA	1.52e-05	TRUE	Withdrawal symptom: Craving	Cocaine
z6_smkrs	SCORE	0.265034	0.0372612	1.30347	1.14e-12	logistic	5101	3616	1485	NA	-0.0042038	TRUE	Household members cigarette smokers	Environment
z_child_adver	SCORE	0.278936	0.0392336	1.32172	1.16e-12	logistic	5111	1334	3777	NA	-0.0042715	TRUE	Childhood Adversity	Environment
f12_3_st	SCORE	0.245645	0.0348404	1.27845	1.78e-12	logistic	5422	1843	3579	NA	1.52e-05	TRUE	Withdrawal symptom: Sleepy	Cocaine
g11_8_ya	SCORE	0.244216	0.0346651	1.27662	1.85e-12	logistic	5422	1890	3532	NA	1.52e-05	TRUE	Withdrawal symptom: Insomnia	Opiate
o_diago	SCORE	0.359507	0.0518917	1.43262	4.27e-12	logistic	3413	715	2698	NA	-0.0162061	TRUE	Post Traumatic Stress Disorder	PTSD
f12_4_st	SCORE	0.253614	0.0366087	1.28867	4.28e-12	logistic	5422	1549	3873	NA	1.52e-05	TRUE	Withdrawal symptom: Insomnia	Cocaine
f_CocDepBox5	SCORE	0.235139	0.0341103	1.26508	5.44e-12	logistic	5422	2000	3422	NA	1.52e-05	TRUE	Criteria: Tolerance	Cocaine
d18_hprob	SCORE	0.26423	0.0388104	1.30243	9.88e-12	logistic	5423	1251	4172	NA	2.53e-05	TRUE	Symptom of use: Health problems	Tobacco
f12_2_st	SCORE	0.238164	0.0353724	1.26892	1.66e-11	logistic	5422	1728	3694	NA	1.52e-05	TRUE	Withdrawal symptom: Restlessness	Cocaine
h2a_mjwk	SCORE	0.224578	0.0333783	1.25179	1.72e-11	logistic	5414	3181	2233	NA	-4.17e-05	TRUE	Regularly use	Marijuana
d15	SCORE	0.235894	0.0351105	1.26604	1.83e-11	logistic	5423	1704	3719	NA	2.53e-05	TRUE	Sought treatment	Tobacco
f12_1_st	SCORE	0.23779	0.0354269	1.26844	1.92e-11	logistic	5422	1707	3715	NA	1.52e-05	TRUE	Withdrawal symptom: Depressed mood	Cocaine
g11_6_ey	SCORE	0.241762	0.0360379	1.27349	1.97e-11	logistic	5422	1629	3793	NA	1.52e-05	TRUE	Withdrawal symptom: Fever	Opiate
o_CritC	SCORE	0.254489	0.0379411	1.2898	1.98e-11	logistic	5400	1353	4047	NA	-0.0002448	TRUE	Criteria: Avoidance	PTSD
g11_1_fl	SCORE	0.231274	0.0347927	1.2602	2.99e-11	logistic	5422	1830	3592	NA	1.52e-05	TRUE	Withdrawal symptom: Depressed mood	Opiate
a_BMI	SCORE	0.57566	0.0866306	NA	3.33e-11	linear	5392	NA	NA	NA	-0.0009947	TRUE	BMI	Demographics
h1_mj	SCORE	0.280531	0.0426508	1.32383	4.79e-11	logistic	5414	4429	985	NA	-4.17e-05	TRUE	Ever used: Marijuana	Marijuana
h_mj_DSM5_Dia	SCORE	0.224109	0.0342171	1.25121	5.77e-11	logistic	5007	2336	2671	NA	-0.0004755	TRUE	Marijuana use disorder (DSM-5)	Marijuana
g_OpDepBox7	SCORE	0.225978	0.0345837	1.25355	6.39e-11	logistic	5422	1899	3523	NA	1.52e-05	TRUE	Criteria: Reduction in other activties	Opiate
i_CD_criterion_B15	SCORE	0.329356	0.0504606	1.39007	6.71e-11	logistic	5409	655	4754	NA	-0.0002397	TRUE	Criteria: Truancy	Conduct Disorder
g11_10_p	SCORE	0.238028	0.0364838	1.26875	6.84e-11	logistic	5422	1548	3874	NA	1.52e-05	TRUE	Withdrawal symptom: Diarrhea	Opiate
g7_1_opi	SCORE	0.226767	0.035009	1.25454	9.33e-11	logistic	5422	1774	3648	NA	1.52e-05	TRUE	Symptom of use: Depression	Opiate
e_AlcAb_Var4	SCORE	0.213865	0.0332376	1.23846	1.24e-10	logistic	5423	2951	2472	NA	-2.13e-05	TRUE	Abuse criteria: Continued use despite social/interpersonal problems	Alcohol
M_C	SCORE	0.360149	0.0560883	1.43354	1.35e-10	logistic	5400	504	4896	NA	-0.0003005	TRUE	Criteria: Impairment in two or more settings	ADHD
e_AlcDependence	SCORE	0.241505	0.0377254	1.27316	1.54e-10	logistic	4556	2869	1687	NA	-0.0025411	TRUE	Alcohol Dependence (DSM-IV)	Alcohol
z2_moven	SCORE	0.253397	0.0400279	NA	2.65e-10	linear	5101	NA	NA	NA	-0.0045874	TRUE	Frequency of moving	Environment
j_box_count	SCORE	0.371469	0.059095	NA	3.51e-10	linear	5424	NA	NA	NA	-8.72e-18	TRUE	Criterion count	Depression
h1b_mjag	SCORE	-0.381843	0.0608228	NA	3.76e-10	linear	4380	NA	NA	NA	0.025103	TRUE	Age of first use	Marijuana
f12g_pro	SCORE	0.216456	0.0346828	1.24167	4.35e-10	logistic	5422	1852	3570	NA	1.52e-05	TRUE	Withdrawal symptom: Intefere with functioining	Cocaine
g7	SCORE	0.170653	0.0273484	NA	4.71e-10	linear	5424	NA	NA	NA	-8.72e-18	TRUE	Symptom of use: Number of these problems	Opiate
g11_12_h	SCORE	0.242302	0.0389162	1.27418	4.78e-10	logistic	5422	1261	4161	NA	1.52e-05	TRUE	Withdrawal symptom: Eyes running	Opiate
g_OP_Var1	SCORE	0.215714	0.0350539	1.24075	7.57e-10	logistic	5422	1772	3650	NA	1.52e-05	TRUE	Abuse criteria: Failure to fulfill obligations	Opiate
e_DSM5_SxCT	SCORE	0.41112	0.0667157	NA	7.69e-10	linear	5424	NA	NA	NA	-8.72e-18	TRUE	DSM-5 criterion count	Alcohol
e_AlcAb_Var2	SCORE	0.205315	0.0334418	1.22791	8.28e-10	logistic	5423	3175	2248	NA	-2.13e-05	TRUE	Abuse criteria: Use in hazardous situations	Alcohol
f_Coc_Var1	SCORE	0.209646	0.0343215	1.23324	1.01e-09	logistic	5422	1917	3505	NA	1.52e-05	TRUE	Abuse criteria: Failure to fulfill obligations	Cocaine
o_CritD	SCORE	0.260665	0.0427094	1.29779	1.04e-09	logistic	5400	975	4425	NA	-0.0002448	TRUE	Criteria: Increased arousal	PTSD
o_CritF	SCORE	0.285313	0.0467561	1.33018	1.05e-09	logistic	5400	779	4621	NA	-0.0002448	TRUE	Criteria: Significant distress	PTSD
i_ASPD_criterion_A1_9	SCORE	0.229085	0.0376795	1.25745	1.2e-09	logistic	5409	1367	4042	NA	-0.0003915	TRUE	Criteria: Been arrested (for any reason)	Anti-Social Personality Disorder
z5_subst	SCORE	0.205834	0.0340843	1.22855	1.55e-09	logistic	5110	2518	2592	NA	-0.0043069	TRUE	Aware of household members using drugs and alcohol	Environment
b_No_MedicalProbs	SCORE	0.152012	0.0251424	NA	1.58e-09	linear	5423	NA	NA	NA	2.53e-05	TRUE	Number of medical problems	Medical
z3_witne	SCORE	0.32559	0.0544405	1.38485	2.22e-09	logistic	5109	604	4505	NA	-0.0042681	TRUE	Witness/experience violent crime before age 13	Environment
b3_4_unc	SCORE	0.274851	0.0460007	1.31633	2.3e-09	logistic	5422	798	4624	NA	5.28e-06	TRUE	Unconscious > 5 min	Medical
j_boxc	SCORE	0.193749	0.0327652	1.21379	3.35e-09	logistic	5404	2532	2872	NA	0.00022016	TRUE	Criteria: Change in appetite/weight	Depression
o_CritA	SCORE	0.192906	0.0327336	1.21277	3.79e-09	logistic	5401	2634	2767	NA	-0.0002247	TRUE	Criteria: Exposure to traumatic event	PTSD
M_diago	SCORE	0.473336	0.080373	1.60534	3.88e-09	logistic	4271	237	4034	NA	-0.0218617	TRUE	Attention Deficit Hyperactivity Disorder	ADHD
g11_14_f	SCORE	0.22718	0.0388931	1.25506	5.18e-09	logistic	5422	1265	4157	NA	1.52e-05	TRUE	Withdrawal symptom: Yawning	Opiate
n8_think	SCORE	0.350025	0.0603682	1.4191	6.7e-09	logistic	5398	429	4969	NA	-0.000332	TRUE	Suicidal intent	Suicide
e_AlcDep_Var7	SCORE	0.194563	0.0340421	1.21478	1.09e-08	logistic	5423	1993	3430	NA	-2.13e-05	TRUE	Criteria: Withdrawal	Alcohol
M_B	SCORE	0.298763	0.0529829	1.34819	1.71e-08	logistic	5400	569	4831	NA	-0.0003005	TRUE	Criteria: Duration	ADHD
f12_8_st	SCORE	0.216667	0.0385489	1.24193	1.9e-08	logistic	5422	1279	4143	NA	1.52e-05	TRUE	Withdrawal symptom: Increased appetite	Cocaine
h_mj_DepBox1	SCORE	0.200275	0.0357192	1.22174	2.06e-08	logistic	5414	1618	3796	NA	-4.17e-05	TRUE	Criteria: Time spent obtaining/using	Marijuana
z_lt	SCORE	0.188831	0.033775	1.20784	2.26e-08	logistic	5399	3385	2014	NA	-0.0002775	TRUE	Lifetime Trauma Assessment	Environment
f12_7_st	SCORE	0.221028	0.0398077	1.24736	2.82e-08	logistic	5422	1169	4253	NA	1.52e-05	TRUE	Withdrawal symptom: Slowed down	Cocaine
e31	SCORE	0.182822	0.0330533	1.2006	3.18e-08	logistic	5423	2493	2930	NA	-2.13e-05	TRUE	Sought treatment	Alcohol
h_mjDependence	SCORE	0.210861	0.0381295	1.23474	3.2e-08	logistic	4479	1580	2899	NA	-0.0080769	TRUE	Marijuana Dependence (DSM-IV)	Marijuana
j_boxb	SCORE	0.180121	0.0326135	1.19736	3.33e-08	logistic	5404	2751	2653	NA	0.00022016	TRUE	Criteria: Loss of interest	Depression
g_OP_Var2	SCORE	0.185488	0.0343663	1.20381	6.76e-08	logistic	5422	1845	3577	NA	1.52e-05	TRUE	Abuse criteria: Use in hazardous situations	Opiate
e_AlcDep_Var1	SCORE	0.177447	0.0329045	1.19416	6.94e-08	logistic	5423	2726	2697	NA	-2.13e-05	TRUE	Criteria: Tolerance	Alcohol
e26c	SCORE	0.186399	0.0346272	1.2049	7.33e-08	logistic	5423	1837	3586	NA	-2.13e-05	TRUE	Two withdrawal symptoms occurred together	Alcohol
j31_mse_	SCORE	0.371336	0.0690383	1.44967	7.5e-08	logistic	5404	320	5084	NA	0.00022016	TRUE	Hospitalization	Depression
e3_regag	SCORE	-0.346621	0.0648585	NA	9.52e-08	linear	4564	NA	NA	NA	-0.0008719	TRUE	Age of regular use	Alcohol
o_treatment	SCORE	0.294019	0.0553765	1.34181	1.1e-07	logistic	5400	518	4882	NA	-0.0002448	TRUE	Sought treatment	PTSD
g7_2_opi	SCORE	0.189189	0.0357252	1.20827	1.19e-07	logistic	5422	1624	3798	NA	1.52e-05	TRUE	Symptom of use: Trouble concentrating	Opiate
i_ASPD_criterion_A1	SCORE	0.17245	0.0326146	1.18821	1.24e-07	logistic	5410	2581	2829	NA	-0.0003046	TRUE	Criteria: Unlawful behaviors	Anti-Social Personality Disorder
e_AlcDep_Var2	SCORE	0.17274	0.0329922	1.18856	1.64e-07	logistic	5423	2733	2690	NA	-2.13e-05	TRUE	Criteria: Unsuccessful effort to decrease use	Alcohol
b9_inpn	SCORE	0.538527	0.102748	NA	1.66e-07	linear	5355	NA	NA	NA	-0.0013317	TRUE	Number of inpatient psychiatric treatment times	Medical
o_CritE	SCORE	0.241866	0.0463288	1.27362	1.78e-07	logistic	5400	791	4609	NA	-0.0002448	TRUE	Criteria: Duration	PTSD
e26_4_wddepr1	SCORE	0.182595	0.0350726	1.20033	1.93e-07	logistic	5423	1737	3686	NA	-2.13e-05	TRUE	Withdrawal symptom: Depressed mood	Alcohol
e1a_alca	SCORE	-0.308296	0.0591883	NA	1.97e-07	linear	5318	NA	NA	NA	0.00184692	TRUE	Age of first use	Alcohol
j1	SCORE	0.17142	0.0332573	1.18699	2.55e-07	logistic	5404	3244	2160	NA	0.00022016	TRUE	Ever depressed	Depression
b10_outp	SCORE	0.188524	0.0366604	1.20747	2.71e-07	logistic	5422	3964	1458	NA	5.49e-05	TRUE	Ever received outpatient psychiatric treatment	Medical
d16_6_deprsx	SCORE	0.202905	0.0395035	1.22496	2.8e-07	logistic	5423	1197	4226	NA	2.53e-05	TRUE	Withdrawal symptom: Depressed mood	Tobacco
e_AlcAb_Var1	SCORE	0.168353	0.0330338	1.18335	3.46e-07	logistic	5423	2409	3014	NA	-2.13e-05	TRUE	Abuse criteria: Failure to fulfill obligations	Alcohol
i_CD_criterion_B	SCORE	0.228282	0.0449896	1.25644	3.89e-07	logistic	5409	856	4553	NA	-0.0002397	TRUE	Criteria: Significant impairment	Conduct Disorder
n2_suict	SCORE	0.256742	0.0506906	1.29271	4.09e-07	logistic	5398	633	4765	NA	-0.000332	TRUE	Suicide attempt	Suicide
h1_com	SCORE	0.200138	0.039614	1.22157	4.37e-07	logistic	5414	1193	4221	NA	-4.17e-05	TRUE	Ever used: Combination	Other drug
j33_mse_	SCORE	0.167742	0.0333081	1.18263	4.75e-07	logistic	5404	2132	3272	NA	0.00022016	TRUE	Trouble functioning	Depression
i_CD_criterion_A	SCORE	0.2251	0.0447814	1.25245	4.99e-07	logistic	5408	864	4544	NA	-0.0003266	TRUE	Criteria: Persistant pattern of behavior	Conduct Disorder
b7c_hery	SCORE	0.395017	0.0786099	NA	5.2e-07	linear	5410	NA	NA	NA	-0.0003909	TRUE	Years: Heroin	Medical
i_ASPD_criterion_A	SCORE	0.165033	0.033099	1.17943	6.16e-07	logistic	5410	2205	3205	NA	-0.0003046	TRUE	Criterion count	Anti-Social Personality Disorder
b7j_cany	SCORE	0.606012	0.121543	NA	6.36e-07	linear	5410	NA	NA	NA	-0.0006601	TRUE	Years: Cannabis	Medical
n7_wantd	SCORE	0.305142	0.0613016	1.35682	6.43e-07	logistic	5398	417	4981	NA	-0.000332	TRUE	High suicidal intent	Suicide
M_D	SCORE	0.383659	0.0774225	1.46765	7.22e-07	logistic	5400	251	5149	NA	-0.0003005	TRUE	Criteria: Significant impairment	ADHD
e3a_firs	SCORE	-0.292407	0.0590521	NA	7.6e-07	linear	4911	NA	NA	NA	0.00344973	TRUE	Age of first intoxication	Alcohol
b3_3_bra	SCORE	0.209028	0.0426468	1.23248	9.52e-07	logistic	5423	951	4472	NA	2.53e-05	TRUE	Brain injury/concussion	Medical
j_boxh	SCORE	0.159364	0.0325605	1.17276	9.86e-07	logistic	5404	2678	2726	NA	0.00022016	TRUE	Criteria: Difficulty concentrating	Depression
j_boxa	SCORE	0.160247	0.0327441	1.1738	9.88e-07	logistic	5404	2981	2423	NA	0.00022016	TRUE	Criteria: Depressed mood	Depression
i_ASPD_criterion_A3	SCORE	0.175544	0.0358858	1.19189	9.99e-07	logistic	5409	1565	3844	NA	-0.0003915	TRUE	Criteria: Impulsivity	Anti-Social Personality Disorder
j_boxd	SCORE	0.159446	0.0326024	1.17286	1.01e-06	logistic	5404	2801	2603	NA	0.00022016	TRUE	Criteria: Insomnia/hypersomnia	Depression
j_boxg	SCORE	0.156858	0.0326519	1.16983	1.56e-06	logistic	5404	2539	2865	NA	0.00022016	TRUE	Criteria: Worthlessness/excessive guilt	Depression
o_AgeOfCritAEvent	SCORE	-1.17184	0.244034	NA	1.64e-06	linear	3258	NA	NA	NA	0.0384123	TRUE	Age at diagnosis	PTSD
h1a_mjn	SCORE	3.36902	0.706447	NA	1.91e-06	linear	4196	NA	NA	NA	0.0269535	TRUE	Number of times used	Marijuana
t4_1_pan	SCORE	0.224597	0.0475829	1.25182	2.36e-06	logistic	5399	725	4674	NA	-0.0005167	TRUE	Symptom: Shortness of breath	Panic Disorder
f18a_cocod	SCORE	0.283738	0.0604826	1.32808	2.72e-06	logistic	5422	427	4995	NA	1.52e-05	TRUE	Symptom of use: Overdose	Cocaine
j_boxf	SCORE	0.150986	0.0325534	1.16298	3.52e-06	logistic	5404	2650	2754	NA	0.00022016	TRUE	Criteria: Fatigue	Depression
d1a_tob	SCORE	0.251474	0.0543354	1.28592	3.69e-06	logistic	5423	4887	536	NA	2.53e-05	TRUE	Ever used: tobacco	Tobacco
t7d	SCORE	0.24932	0.0538954	1.28315	3.73e-06	logistic	5399	543	4856	NA	-0.0005167	TRUE	Panic attack for no definable reason	Panic Disorder
t4_2_pan	SCORE	0.212192	0.045941	1.23639	3.86e-06	logistic	5399	788	4611	NA	-0.0005167	TRUE	Symptom: Heart racing	Panic Disorder
f12_5_st	SCORE	0.170755	0.0371925	1.1862	4.41e-06	logistic	5422	1402	4020	NA	1.52e-05	TRUE	Withdrawal symptom: Oversleeping	Cocaine
e26_8_wdache1	SCORE	0.186175	0.0406343	1.20463	4.61e-06	logistic	5423	1082	4341	NA	-2.13e-05	TRUE	Withdrawal symptom: Headaches	Alcohol
b_Anxiolytics	SCORE	0.204622	0.0450684	1.22706	5.62e-06	logistic	5424	824	4600	NA	-8.72e-18	TRUE	Ever used: Anxiolytics	Medical
e26_5_wdhrt1	SCORE	0.180493	0.0397849	1.19781	5.71e-06	logistic	5423	1150	4273	NA	-2.13e-05	TRUE	Withdrawal symptom: Increased heart rate	Alcohol
e_AlcDep_Var3	SCORE	0.153148	0.0338209	1.1655	5.95e-06	logistic	5423	3349	2074	NA	-2.13e-05	TRUE	Criteria: Used more than intended	Alcohol
e_AlcDep_Var6	SCORE	0.152576	0.0337694	1.16483	6.24e-06	logistic	5423	2048	3375	NA	-2.13e-05	TRUE	Criteria: Continued use despite physical/psychological problems	Alcohol
h_mjAbuse	SCORE	0.149407	0.0330881	1.16115	6.32e-06	logistic	5415	2197	3218	NA	-9.16e-06	TRUE	Marijuana Abuse	Marijuana
h_se_DepBox2	SCORE	0.244281	0.0541321	1.2767	6.4e-06	logistic	5415	536	4879	NA	-9.16e-06	TRUE	Criteria: Unsuccessful effort to decrease use	Sedatives
d1d_toba	SCORE	-0.374288	0.0835059	NA	7.56e-06	linear	4886	NA	NA	NA	0.011972	TRUE	Age of first use	Tobacco
e_AlcDep_Var5	SCORE	0.151403	0.0341266	1.16347	9.14e-06	logistic	5423	1943	3480	NA	-2.13e-05	TRUE	Criteria: Time spent obtaining/using	Alcohol
t1_pancd	SCORE	0.197653	0.0446238	1.21854	9.45e-06	logistic	5399	847	4552	NA	-0.0005167	TRUE	Ever have panic attack	Panic Disorder
h1_sed	SCORE	0.146378	0.0330526	1.15763	9.48e-06	logistic	5414	2211	3203	NA	-4.17e-05	TRUE	Ever used: Sedatives	Sedatives
h_mj_DSM5_SxCT	SCORE	0.233421	0.0527111	NA	9.68e-06	linear	5424	NA	NA	NA	-8.72e-18	TRUE	DSM-5 criterion count	Marijuana
M_ADHD_HadTx	SCORE	0.317256	0.0722649	1.37335	1.13e-05	logistic	5400	287	5113	NA	-0.0003005	TRUE	Sought treatment	ADHD
n5_suicm	SCORE	0.28449	0.064998	1.32908	1.2e-05	logistic	5398	364	5034	NA	-0.000332	TRUE	Medical treatment following attempt	Suicide
f12_9_st	SCORE	0.21366	0.0490795	1.2382	1.34e-05	logistic	5422	693	4729	NA	1.52e-05	TRUE	Withdrawal symptom: Nightmares	Cocaine
b7e_opi1	SCORE	0.23125	0.0534871	NA	1.56e-05	linear	5414	NA	NA	NA	6.26e-05	TRUE	Years: Opiates	Medical
e26_7_wdweak1	SCORE	0.156158	0.0361642	1.16901	1.57e-05	logistic	5423	1536	3887	NA	-2.13e-05	TRUE	Withdrawal symptom: Weakness	Alcohol
d_TobDep_Box2	SCORE	0.233523	0.0542619	1.26304	1.68e-05	logistic	5423	544	4879	NA	2.53e-05	TRUE	Criteria: Reduction in other activties	Tobacco
e26_1_wdshk1	SCORE	0.179142	0.0416354	1.19619	1.69e-05	logistic	5423	1017	4406	NA	-2.13e-05	TRUE	Withdrawal symptom: Shaking	Alcohol
a14c_chi	SCORE	0.0983859	0.0228841	NA	1.74e-05	linear	5424	NA	NA	NA	-8.72e-18	TRUE	Number of children	Demographics
e_AlcAb_Var3	SCORE	0.274841	0.0644845	1.31632	2.02e-05	logistic	5423	365	5058	NA	-2.13e-05	TRUE	Abuse criteria: Legal problems	Alcohol
h1_hal	SCORE	0.140036	0.0329261	1.15031	2.11e-05	logistic	5414	2343	3071	NA	-4.17e-05	TRUE	Ever used: Hallucinogens	Other drug
e26_10_wdfidg1	SCORE	0.154061	0.0362879	1.16656	2.18e-05	logistic	5423	1510	3913	NA	-2.13e-05	TRUE	Withdrawal symptom: Restlessness	Alcohol
e26_6_wdnaus1	SCORE	0.183604	0.0437527	1.20154	2.71e-05	logistic	5423	891	4532	NA	-2.13e-05	TRUE	Withdrawal symptom: Nausea	Alcohol
h10a_8_m	SCORE	0.185381	0.0441722	1.20368	2.71e-05	logistic	5414	878	4536	NA	-4.17e-05	TRUE	Withdrawal symptom: Change in appetite	Marijuana
h10a_mj	SCORE	0.120968	0.0289579	NA	3e-05	linear	5424	NA	NA	NA	-8.72e-18	TRUE	Withdrawal symptom: Sum	Marijuana
t4_7_pan	SCORE	0.201398	0.04853	1.22311	3.33e-05	logistic	5399	689	4710	NA	-0.0005167	TRUE	Symptom: Sweating	Panic Disorder
e5_evryd	SCORE	0.142114	0.0342916	1.15271	3.41e-05	logistic	5423	3457	1966	NA	-2.13e-05	TRUE	Frequent use	Alcohol
j_boxi	SCORE	0.149366	0.0360987	1.1611	3.51e-05	logistic	5404	1536	3868	NA	0.00022016	TRUE	Criteria: Suicidal ideation	Depression
h_se_DepBox1	SCORE	0.250646	0.0606179	1.28486	3.55e-05	logistic	5414	415	4999	NA	-4.17e-05	TRUE	Criteria: Time spent obtaining/using	Sedatives
e26_3_wdanx1	SCORE	0.149051	0.0361481	1.16073	3.73e-05	logistic	5423	1547	3876	NA	-2.13e-05	TRUE	Withdrawal symptom: Anxiety	Alcohol
h_otAbuse	SCORE	0.176165	0.04275	1.19263	3.78e-05	logistic	5415	957	4458	NA	-9.16e-06	TRUE	Other drug Abuse	Other drug
t4_8_pan	SCORE	0.205935	0.0506663	1.22867	4.81e-05	logistic	5399	623	4776	NA	-0.0005167	TRUE	Symptom: Trembling	Panic Disorder
b3_2_mig	SCORE	0.184671	0.0454485	1.20282	4.84e-05	logistic	5423	810	4613	NA	2.53e-05	TRUE	Migraine	Medical
t2	SCORE	0.23761	0.0584785	1.26821	4.84e-05	logistic	5399	451	4948	NA	-0.0005167	TRUE	Frequent episodes	Panic Disorder
h_se_DSM5_Dia	SCORE	0.189032	0.0465848	1.20808	4.95e-05	logistic	5213	762	4451	NA	-0.0008015	TRUE	Sedatives use disorder (DSM-5)	Sedatives
t4_4_pan	SCORE	0.210962	0.0520406	1.23487	5.04e-05	logistic	5399	587	4812	NA	-0.0005167	TRUE	Symptom: Chest tightness	Panic Disorder
t4_9_pan	SCORE	0.208996	0.0517586	1.23244	5.39e-05	logistic	5399	593	4806	NA	-0.0005167	TRUE	Symptom: Flushes/chills	Panic Disorder
i_ASPD_diago	SCORE	0.202617	0.0503443	1.2246	5.71e-05	logistic	5424	647	4777	NA	-8.72e-18	TRUE	Anti-Social Personality Disorder	Anti-Social Personality Disorder
h_seDependence	SCORE	0.2126	0.0529527	1.23689	5.95e-05	logistic	5088	565	4523	NA	-0.0012323	TRUE	Sedative Dependence (DSM-IV)	Sedatives
h10b_mj2	SCORE	0.168649	0.0421538	1.1837	6.31e-05	logistic	5414	980	4434	NA	-4.17e-05	TRUE	Two withdrawal symptoms occurred together	Marijuana
h_ot_DepBox4	SCORE	0.197913	0.0497961	1.21886	7.05e-05	logistic	5414	669	4745	NA	-4.17e-05	TRUE	Criteria: Reduction in other activties	Other drug
t4_3_pan	SCORE	0.199683	0.0502423	1.22102	7.06e-05	logistic	5399	635	4764	NA	-0.0005167	TRUE	Symptom: Dizziness	Panic Disorder
r_count	SCORE	0.0888895	0.0223843	NA	7.25e-05	linear	5398	NA	NA	NA	-0.0005248	TRUE	Criterion count	Social Phobia
i_CD_criterion_B13	SCORE	0.214838	0.0544579	1.23966	7.98e-05	logistic	5409	543	4866	NA	-0.0002397	TRUE	Criteria: Staying out at night	Conduct Disorder

### Sheet: ST10
Supplementary Table 10. Drug repurposing results.
V1	COMPOUND	BETA	SE	P	padj	MOA	Target	Phase
552	pd-0325901	-0.0205129	0.00061812	2.029e-165	1.682e-162	MEK inhibitor	MAP2K1	Phase 2
559	pf-03758309	-0.0368924	0.00122906	6.2778e-87	5.2043e-84	p21 activated kinase inhibitor	PAK4	Phase 1
369	idelalisib	0.0249544	0.00105268	1.9443e-75	1.6118e-72	PI3K inhibitor	PIK3CA, PIK3CB, PIK3CD, PIK3CG	Launched
195	decitabine	-0.0180695	0.00094788	1.341e-59	1.1117e-56	DNA methyltransferase inhibitor	DNMT1, DNMT3A	Launched
692	sirolimus	-0.0213216	0.00110885	1.848e-55	1.532e-52	mTOR inhibitor	FKBP1A, MTOR	Launched
717	tanespimycin	-0.0298514	0.00139804	8.4335e-54	6.9913e-51	HSP inhibitor	HSP90AA1	Phase 3
627	quizartinib	0.0178928	0.00101917	4.7828e-51	3.9649e-48	FLT3 inhibitor	CSF1R, FLT3, KIT, PDGFRA, PDGFRB, RET	Phase 3
350	hmn-214	-0.0193496	0.00113088	1.0258e-46	8.5036e-44	PLK inhibitor	PLK1	Phase 1
88	bms-777607	0.0172996	0.00105272	1.2063e-45	1e-42	AXL kinase inhibitor, c-Met inhibitor, FLT3 inhibitor, hepatocyte growth factor receptor inhibitor, macrophage migration inhibiting factor inhibitor, tyrosine kinase inhibitor	AXL, MERTK, MET, MST1R, TYRO3	Phase 1/Phase 2
642	resveratrol	0.0155537	0.00101928	2.0761e-41	1.7211e-38	cytochrome P450 inhibitor, SIRT activator	CSNK2A1, NQO2, PTGS1, PTGS2	Launched
648	rigosertib	-0.0179665	0.00117708	6.4121e-39	5.3156e-36	cell cycle inhibitor, PLK inhibitor	PLK1	Phase 3
256	epigallocatechin-gallate-(-)	0.0155187	0.00105278	8.6789e-39	7.1948e-36	bacterial DNA gyrase inhibitor	ELANE, EP300, FASN, KAT2B, MMP14, MMP2	Phase 2/Phase 3
635	rebastinib	-0.0151739	0.0010528	1.7713e-37	1.4684e-34	Bcr-Abl kinase inhibitor, TIE tyrosine kinase inhibitor, VEGFR inhibitor	ABL1, BCR, FGR, FLT3, HCK, LYN, SRC	Phase 1/Phase 2
788	veliparib	0.010773	0.00083215	8.0338e-34	6.66e-31	PARP inhibitor	PARP1, PARP2	Phase 3
496	niclosamide	-0.0367138	0.00203785	2.1127e-32	1.7514e-29	DNA replication inhibitor, STAT inhibitor	STAT3	Launched
674	saracatinib	-0.0151773	0.00115286	1.5639e-31	1.2965e-28	SRC inhibitor	ABL1, LCK, SRC, YES1	Phase 2/Phase 3
682	serdemetan	-0.0152692	0.00117683	1.3186e-30	1.0931e-27	MDM inhibitor	MDM2	Phase 1
5	abt-737	0.0152484	0.00120174	2.3687e-29	1.9637e-26	BCL inhibitor	BCL2, BCL2L1, BCL2L2	Phase 1/Phase 2
12	acy-1215	0.0142865	0.00117718	1.2286e-27	1.0186e-24	HDAC inhibitor	HDAC1, HDAC2, HDAC3, HDAC6, HDAC8	Phase 1/Phase 2
222	dinaciclib	-0.0183771	0.00148896	1.018e-25	8.4395e-23	CDK inhibitor	CDK1, CDK2, CDK5, CDK9	Phase 3
520	olaparib	0.0087594	0.00080751	3.4198e-25	2.835e-22	PARP inhibitor	PARP1, PARP2	Launched
789	vemurafenib	0.0419692	0.00257508	1.6246e-23	1.3468e-20	RAF inhibitor	BRAF, RAF1	Launched
782	vandetanib	0.0108973	0.0010526	3.7444e-22	3.1041e-19	EGFR inhibitor, RET tyrosine kinase inhibitor, VEGFR inhibitor	EGFR, EPHA1, EPHA10, EPHA2, EPHA3, EPHA4, EPHA5, EPHA6, EPHA7, EPHA8, EPHB1, EPHB2, EPHB3, EPHB4, EPHB6, ERBB2, ERBB3, ERBB4, FLT1, FLT4, KDR, PTK6, RET, SRC, TEK, VEGFA	Launched
328	gdc-0068	-0.0108213	0.00105285	6.8209e-22	5.6545e-19	AKT inhibitor	AKT1, AKT2, AKT3, PRKG1	Phase 3
398	kw-2449	-0.0107529	0.00105291	1.1524e-21	9.553e-19	Abl kinase inhibitor, Aurora kinase inhibitor, FLT3 inhibitor	ABL1, AURKA, AURKB, FLT3	Phase 1
91	bosutinib	-0.00973317	0.00097489	3.3665e-21	2.7908e-18	Abl kinase inhibitor, Bcr-Abl kinase inhibitor, SRC inhibitor	ABL1, BCR, CAMK1D, CAMK2G, CDK2, FRK, FYN, HCK, LYN, MAP2K1, MAP2K2, MAP3K2, MAP4K5, SRC, STK10, STK24, STK4, TNK2, TXK	Launched
657	rolipram	0.0247998	0.0020388	4.4231e-21	3.6668e-18	phosphodiesterase inhibitor		Phase 3
17	alectinib	0.0118675	0.00117723	1.17e-20	9.6994e-18	ALK tyrosine kinase receptor inhibitor	ALK, MET	Launched
571	pimozide	0.0449403	0.00287807	3.1572e-20	2.6174e-17	dopamine receptor antagonist	CACNA1I, CALM1, DRD1, DRD2, DRD3, DRD4, DRD5, HRH1, HTR1A, HTR2A, KCNA10, KCNH2	Launched
676	scopolamine	0.0445018	0.00288124	4.8565e-20	4.026e-17	acetylcholine receptor antagonist	CHRM1, CHRM2, CHRM3, CHRM4, CHRM5, SI	Launched
500	nilotinib	-0.0349416	0.00257747	8.8976e-20	7.3761e-17	Abl kinase inhibitor, Bcr-Abl kinase inhibitor	ABL1, KIT	Launched
526	osi-027	0.034414	0.00257663	1.7316e-19	1.4355e-16	mTOR inhibitor	MTOR	Phase 1
770	trifluridine	0.0427093	0.00288081	2.415e-19	2.002e-16	DNA directed DNA polymerase inhibitor, thymidylate synthase inhibitor	TYMS	Launched
762	tretinoin	0.0149201	0.00148882	4.8079e-19	3.9858e-16	retinoid receptor agonist, retinoid receptor ligand	ALDH1A1, ALDH1A2, GPRC5A, NR0B1, NR2C2, PPARD, RARA, RARB, RARG, RARRES1, RORB, RORC, RXRB, RXRG	Launched
11	acitretin	0.0284222	0.00235416	7.0865e-19	5.8747e-16	retinoid receptor agonist	RARA, RARB, RARG, RBP1, RXRA, RXRB, RXRG, STAT3	Launched
193	dasatinib	-0.00574684	0.00064474	2.4504e-18	2.0314e-15	Bcr-Abl kinase inhibitor, ephrin inhibitor, KIT inhibitor, PDGFR tyrosine kinase receptor inhibitor, SRC inhibitor, tyrosine kinase inhibitor	ABL1, ABL2, BLK, EPHA2, FGR, FRK, FYN, HCK, KIT, LCK, LYN, PDGFRB, SRC, SRMS, STAT5B, YES1	Launched
463	minoxidil	0.0323437	0.00257833	2.7129e-18	2.249e-15	KATP activator, Kir6 channel (KATP) activator, vasodilator	ABCC9, KCNJ1, KCNJ10, KCNJ11, KCNJ8, PTGS1	Launched
254	ephedrine	0.0399294	0.00287896	3.1297e-18	2.5945e-15	adrenergic receptor agonist	ACHE, ADRA1A, ADRB2, SLC18A2, SLC6A2	Launched
461	mifepristone	-0.0243353	0.00217798	3.1922e-18	2.6463e-15	glucocorticoid receptor antagonist, progesterone receptor antagonist	AR, NR1I2, NR3C1, PGR	Launched
290	fenobam	-0.0271289	0.00235348	6.3359e-18	5.2525e-15	glutamate receptor antagonist	GRM5	Phase 2
688	sib-1553a	0.0374876	0.00288228	3.4787e-17	2.8839e-14	acetylcholine receptor agonist	CHRNB4	Phase 2
189	danazol	-0.0367668	0.00288218	7.1024e-17	5.8879e-14	estrogen receptor antagonist, progesterone receptor agonist	AR, CCL2, ESR1, GNRHR, GNRHR2, PGR	Launched
344	gw-5074	0.0101744	0.00115339	9.6039e-17	7.9616e-14	leucine rich repeat kinase inhibitor, RAF inhibitor	NTRK1, RAF1	Phase 1/Phase 2
277	etoposide	-0.0225796	0.00217916	1.2611e-16	1.0454e-13	topoisomerase inhibitor	TOP2A, TOP2B	Launched
792	verteporfin	0.0358223	0.00288231	1.8377e-16	1.5234e-13	photosensitizing agent		Launched
80	bi-2536	0.0100586	0.0011775	7.853e-16	6.5101e-13	PLK inhibitor	BRD4, PLK1, PLK2, PLK3	Phase 2
765	trichostatin-a	0.00705323	0.00085048	8.4834e-16	7.0328e-13	HDAC inhibitor	HDAC1, HDAC10, HDAC2, HDAC3, HDAC4, HDAC5, HDAC6, HDAC7, HDAC8, HDAC9	Phase 1
497	nicotinamide	0.0339542	0.00288168	1.2411e-15	1.0289e-12	protein synthesis stimulant	BST1, LDHA, PARP1, SIRT5	Launched
416	lidoflazine	0.0769439	0.00406662	1.6144e-15	1.3384e-12	calcium channel blocker	SCN1A, SCN3A, SLC29A1	Launched
828	zstk-474	0.0336767	0.00288249	1.6743e-15	1.388e-12	PI3K inhibitor	PIK3CB, PIK3CD, PIK3CG	Phase 1/Phase 2
166	clonidine	0.0273873	0.00257904	2.5811e-15	2.1398e-12	adrenergic receptor agonist	ADRA1A, ADRA1B, ADRA1D, ADRA2A, ADRA2B, ADRA2C	Launched
229	doconexent	0.0176093	0.00192202	4.0162e-15	3.3294e-12	PPAR receptor agonist	FFAR1, PTGS1, PTGS2	Launched
421	loperamide	-0.0266859	0.00257858	7.0009e-15	5.8038e-12	opioid receptor agonist	CACNA1A, CALM1, OPRD1, OPRK1, OPRM1, POMC	Launched
151	cilomilast	0.0718696	0.00406927	7.1357e-15	5.9155e-12	phosphodiesterase inhibitor	PDE4A, PDE4B, PDE4D	Phase 3
89	bms-906024	0.0425987	0.00332764	9.1684e-15	7.6006e-12	gamma secretase inhibitor		Phase 1
411	levocabastine	-0.0706342	0.004068	1.0283e-14	8.5247e-12	histamine receptor antagonist	HRH1, NTSR2	Launched
323	fr-139317	0.068575	0.00406968	1.9534e-14	1.6194e-11	endothelin receptor antagonist	EDNRA	Phase 1
44	amuvatinib	0.00837638	0.00105282	2.3443e-14	1.9434e-11	FLT3 inhibitor, KIT inhibitor, PDGFR tyrosine kinase receptor inhibitor, RAD51 inhibitor, RET tyrosine kinase inhibitor	KIT, MET	Phase 2
697	sotrastaurin	0.0408002	0.00332268	3.0416e-14	2.5215e-11	PKC inhibitor	PRKCA, PRKCB, PRKCD, PRKCE, PRKCH, PRKCQ	Phase 2
649	rilmenidine	0.0255612	0.00257906	3.5893e-14	2.9756e-11	adrenergic receptor agonist, imidazoline receptor agonist	ADRA2A	Launched
732	thalidomide	0.0252787	0.00257892	5.4085e-14	4.4836e-11	tumor necrosis factor production inhibitor	TNF	Launched
715	tamoxifen	-0.0154778	0.00182378	6.9135e-14	5.7313e-11	estrogen receptor antagonist, selective estrogen receptor modulator (SERM)	EBP, ESR1, ESR2, GPER1, PRKCA, PRKCB, PRKCD, PRKCE, PRKCG, PRKCI, PRKCQ, PRKCZ	Launched
469	mocetinostat	-0.00886408	0.00113069	7.2687e-14	6.0258e-11	HDAC inhibitor	HDAC1, HDAC11, HDAC2, HDAC3	Phase 2
293	fenretinide	-0.0194661	0.00217924	8.9119e-14	7.3879e-11	apoptosis stimulant, retinoid receptor agonist	RARA	Phase 3
408	lenalidomide	0.0247051	0.00257597	1.2019e-13	9.964e-11	anticancer agent	TNF	Launched
359	i-bet-762	0.00853154	0.00110951	1.7979e-13	1.4905e-10	bromodomain inhibitor	BRD2, BRD3, BRD4	Phase 2
390	isradipine	0.029093	0.0028808	2.3287e-13	1.9305e-10	calcium channel blocker	CACNA1D, CACNA1F, CACNA2D1	Launched
10	acetyl-farnesyl-cysteine	0.0210165	0.0023544	3.2097e-13	2.6609e-10	methyltransferase inhibitor	PPARG	Launched
83	bifemelane	0.0600288	0.00407161	3.2829e-13	2.7215e-10	acetylcholine release enhancer	MAOA, MAOB	Launched
109	cabozantinib	0.00788472	0.00105277	5.4165e-13	4.4903e-10	RET tyrosine kinase inhibitor, VEGFR inhibitor	KDR, MET, RET	Launched
518	nvp-bgj398	-0.00779397	0.00105266	9.4871e-13	7.8648e-10	FGFR inhibitor	FGFR1, FGFR2, FGFR3, FGFR4, KDR	Phase 3
709	tacrolimus	-0.0203709	0.00235361	1.0197e-12	8.4534e-10	calcineurin inhibitor	FKBP1A	Launched
652	rimexolone	0.0568072	0.00407145	1.032e-12	8.5549e-10	glucocorticoid receptor agonist	NR3C1, SERPINA6	Launched
664	rucaparib	-0.00876724	0.00117692	1.1066e-12	9.174e-10	PARP inhibitor	PARP1, PARP2	Phase 3
387	isotretinoin	0.0202115	0.00235455	1.3815e-12	1.1452e-09	retinoid receptor agonist	RARA, RARB, RARG	Launched
687	sgx523	-0.00868801	0.0011771	1.7073e-12	1.4153e-09	hepatocyte growth factor receptor inhibitor	MET	Phase 1
115	capecitabine	0.055054	0.00407189	1.9728e-12	1.6354e-09	DNA synthesis inhibitor, thymidylate synthase inhibitor	TYMS	Launched
406	latrunculin-b	0.0270274	0.00288266	2.4573e-12	2.0371e-09	actin polymerization inhibitor	ACTA1, MKL1, SPIRE2	Phase 1
381	ipratropium	0.0537642	0.00407407	3.2409e-12	2.6867e-09	acetylcholine receptor antagonist	CHRM1, CHRM2, CHRM3, CHRM4, CHRM5	Launched
343	gw-501516	-0.0521464	0.00407193	5.9716e-12	4.9505e-09	PPAR receptor agonist	PPARA, PPARD	Phase 2
184	cyclosporin-a	-0.0218478	0.00257821	8.6805e-12	7.1961e-09	calcineurin inhibitor	ABCB11, CAMLG, FPR1, PPIA, PPIF, PPP3CA, PPP3R2, SLC10A1, SLCO1B1, SLCO1B3	Launched
321	foxy-5	0.0258467	0.00288133	9.4571e-12	7.8399e-09	WNT5a peptide mimetic	WNT5A	Phase 2
185	cyt387	0.0505	0.00407347	1.1506e-11	9.5385e-09	JAK inhibitor	JAK1, JAK2, JAK3	Phase 3
795	vincristine	-0.0327527	0.00332905	1.296e-11	1.0744e-08	tubulin polymerization inhibitor	TUBA4A, TUBB	Launched
246	ellagic-acid	0.0253553	0.0028837	1.7172e-11	1.4236e-08	glutathione transferase inhibitor, non-nucleoside reverse transcriptase inhibitor	CA1, CA12, CA14, CA2, CA3, CA4, CA5A, CA5B, CA6, CA7, CA9, CSNK2A1, GSK3B, PRKACA, PRKCA, PRKCB, SQLE, SYK	Phase 2
797	vinpocetine	0.0490958	0.00407035	1.9947e-11	1.6536e-08	phosphodiesterase inhibitor, sodium channel blocker	PDE1A, PDE1C	Launched
138	chlorhexidine	-0.048943	0.00407157	2.1356e-11	1.7704e-08	membrane integrity inhibitor		Launched
796	vinorelbine	-0.0251055	0.00288314	2.2864e-11	1.8954e-08	tubulin polymerization inhibitor	TUBA1A, TUBA1B, TUBA1C, TUBA3C, TUBA3D, TUBA3E, TUBA4A, TUBB, TUBB1, TUBB2A, TUBB2B, TUBB3, TUBB4A, TUBB4B, TUBB6, TUBB8	Launched
683	serotonin	0.0120494	0.00166447	2.5465e-11	2.111e-08	growth factor receptor activator	DRD1, DRD5, HTR1A, HTR1B, HTR1D, HTR1E, HTR1F, HTR2A, HTR2B, HTR2C, HTR3A, HTR3B, HTR4, HTR5A, HTR6, HTR7, SLC36A1	Launched
348	hexachlorophene	-0.0248764	0.00288306	2.9877e-11	2.4768e-08	potassium channel activator	GLUD1, SDHD	Launched
51	as-703026	-0.0469622	0.00407547	4.9429e-11	4.0976e-08	MEK inhibitor	MAP2K1, MAP2K2	Phase 2
267	estradiol	-0.0163819	0.00217913	5.8898e-11	4.8826e-08	estrogen receptor agonist	ESR1, ESR2, GPER1, KCNMA1, NR1I2	Launched
816	zatebradine	-0.0464083	0.00407481	6.2249e-11	5.1605e-08	HCN channel blocker	HCN1, HCN2, HCN3, HCN4	Phase 3
505	nitrendipine	0.0205236	0.00257859	6.4132e-11	5.3165e-08	calcium channel blocker	CACNA1D, CACNA2D1, KCNN4	Launched
208	diclofenac	0.0202477	0.00257899	9.7765e-11	8.1047e-08	cyclooxygenase inhibitor	AKR1C3, ALOX5, ASIC1, ASIC3, KCNQ2, KCNQ3, PLA2G2A, PPARG, PTGS1, PTGS2, SCN4A	Launched
701	sr-57227a	0.0452151	0.00407567	1.0414e-10	8.6335e-08	serotonin receptor agonist	HTR3A	Phase 2
812	zacopride	0.0235091	0.0028837	1.5101e-10	1.2518e-07	serotonin receptor antagonist	HTR3A, HTR3B, HTR4, HTR5A	Phase 2
568	phenylbutyrate	0.023451	0.00288315	1.6093e-10	1.3341e-07	HDAC inhibitor	HDAC1	Launched
711	tak-715	0.00742961	0.00113081	2.1139e-10	1.7524e-07	p38 MAPK inhibitor	MAPK14	Phase 2
507	no-asa	-0.0231711	0.00288175	2.2153e-10	1.8365e-07	cyclooxygenase inhibitor	PTGS2	Phase 2
62	belinostat	0.00698318	0.00107112	2.4905e-10	2.0646e-07	HDAC inhibitor	HDAC1, HDAC10, HDAC11, HDAC2, HDAC3, HDAC4, HDAC5, HDAC6, HDAC7, HDAC8, HDAC9	Launched
289	fenbufen	0.0431842	0.00407567	2.5381e-10	2.1041e-07	cyclooxygenase inhibitor	PTGS1, PTGS2	Launched
426	lovastatin	-0.0195684	0.00257904	2.7335e-10	2.2661e-07	HMGCR inhibitor	HDAC2, HMGCR, ITGAL, NR1I2	Launched
468	mk-1775	-0.00767708	0.0011773	3.1415e-10	2.6043e-07	WEE1 kinase inhibitor	WEE1	Phase 2
192	danusertib	-0.0426093	0.00407588	3.2862e-10	2.7243e-07	Aurora kinase inhibitor, growth factor receptor inhibitor	AURKA, AURKB, AURKC, FGFR1, NTRK1, RET, SLK	Phase 2
403	lansoprazole	-0.0223156	0.00288404	6.292e-10	5.216e-07	ATPase inhibitor	ATP4A, ATP4B	Launched
417	linezolid	0.0406241	0.00407596	8.1401e-10	6.7481e-07	bacterial 50S ribosomal subunit inhibitor	MAOA, MAOB	Launched
517	nvp-bez235	0.0149519	0.00217979	1.1466e-09	9.5052e-07	mTOR inhibitor, PI3K inhibitor	ATR, MTOR, PIK3CA, PIK3CD, PIK3CG	Phase 3
228	docetaxel	-0.0394407	0.0040757	1.4151e-09	1.1731e-06	tubulin polymerization inhibitor	BCL2, MAP2, MAP4, MAPT, NR1I2, TUBA1A, TUBA1B, TUBA1C, TUBA3C, TUBA3D, TUBA3E, TUBA4A, TUBB, TUBB1, TUBB2A, TUBB2B, TUBB3, TUBB4A, TUBB4B, TUBB6, TUBB8	Launched
253	enzastaurin	0.0216098	0.00287994	1.4154e-09	1.1734e-06	PKC inhibitor	AKT1, GSK3B, PRKCA, PRKCB, PRKCD, PRKCG	Phase 3
334	glimepiride	-0.0391697	0.00407637	1.6138e-09	1.3379e-06	insulin secretagogue	ABCC8, KCNJ1, KCNJ11	Launched
279	ex-527	-0.00600718	0.00097474	1.6799e-09	1.3926e-06	SIRT inhibitor	SIRT1	Phase 2
239	dppe	0.0383803	0.00407615	2.3507e-09	1.9487e-06	histamine receptor antagonist	ABCB1, HRH1	Phase 3
799	vorinostat	0.00368216	0.00061134	2.3525e-09	1.9502e-06	HDAC inhibitor	HDAC1, HDAC10, HDAC11, HDAC2, HDAC3, HDAC5, HDAC6, HDAC8, HDAC9	Launched
276	etomoxir	0.0383431	0.00407414	2.3714e-09	1.9659e-06	carnitine palmitoyltransferase inhibitor	CPT1A	Phase 2
745	tivozanib	0.00641679	0.00105249	2.7959e-09	2.3178e-06	VEGFR inhibitor	FLT1, FLT4, KDR, KIT, PDGFRA, PDGFRB	Launched
464	mirtazapine	-0.0379623	0.00407627	2.8772e-09	2.3852e-06	adrenergic receptor antagonist, serotonin receptor antagonist	ADRA2A, ADRA2B, ADRA2C, HTR2A, HTR2C	Launched
673	sar-245409	0.00641101	0.00105262	2.8967e-09	2.4014e-06	PI3K inhibitor	MTOR, PIK3CG	Phase 1/Phase 2
169	clozapine	0.0179725	0.00257835	3.0344e-09	2.5155e-06	dopamine receptor antagonist, serotonin receptor antagonist	ADRA1A, ADRA1B, ADRA1D, ADRA2A, ADRA2B, ADRA2C, CALY, CHRM1, CHRM2, CHRM3, CHRM4, CHRM5, DRD1, DRD2, DRD3, DRD4, DRD5, HRH1, HRH4, HTR1A, HTR1B, HTR1D, HTR1E, HTR1F, HTR2A, HTR2B, HTR2C, HTR3A, HTR5A, HTR6, HTR7	Launched
333	givinostat	0.0376647	0.00407352	3.2833e-09	2.7218e-06	HDAC inhibitor	HDAC1, HDAC2, HDAC3, HDAC4, HDAC5, HDAC6, HDAC7, HDAC8, HDAC9	Phase 3
331	gemfibrozil	0.0208867	0.00288287	3.4767e-09	2.8822e-06	lipoprotein lipase activator	LPL, PPARA, SLCO1B1, SLCO1B3, SLCO2B1	Launched
13	adapalene	0.0208462	0.00288324	3.6624e-09	3.0361e-06	retinoid receptor agonist	RARA, RARB, RARG, RXRA, RXRB, RXRG	Launched
363	ibuprofen-(s)	0.0948859	0.0057411	4.0899e-09	3.3905e-06	cyclooxygenase inhibitor	ASIC1, PTGS1, PTGS2, SLC5A8	Launched
392	jnj-38877605	0.00707282	0.00117732	5.6937e-09	4.72e-06	tyrosine kinase inhibitor	MET	Phase 1
800	vx-222	-0.0364704	0.00406748	5.7445e-09	4.7622e-06	HCV inhibitor		Phase 2
572	pinacidil	-0.0253347	0.00333007	6.3865e-09	5.2944e-06	ATP channel activator, potassium channel activator	ABCC8, ABCC9	Launched
490	nateglinide	0.0898554	0.00574495	7.3318e-09	6.0781e-06	insulin secretagogue	ABCC8, KCNJ10, KCNJ11, PPARG	Launched
126	cc-401	0.00657789	0.00110884	7.6917e-09	6.3765e-06	JNK inhibitor	MAPK8	Phase 1
252	entinostat	-0.00610623	0.00103567	8.3834e-09	6.9499e-06	HDAC inhibitor	HDAC1, HDAC2, HDAC3, HDAC9	Phase 3
177	cromakalim	0.0356418	0.00407711	9.0626e-09	7.5129e-06		KCNJ8	Phase 2
625	quinidine	-0.0139074	0.00218008	9.5861e-09	7.9469e-06	sodium channel blocker	KCNA5, KCNA7, KCNH1, KCNH2, KCNH5, KCNK1, KCNK6, SCN5A, SLC29A4	Launched
509	nonoxynol-9	-0.0876011	0.00574673	9.6174e-09	7.9729e-06	membrane integrity inhibitor		Launched
159	clocortolone-pivalate	0.0353569	0.00407755	1.0479e-08	8.6874e-06	steroid	NR3C1, PLA2G1B	Launched
409	lestaurtinib	0.0350623	0.00407108	1.1823e-08	9.8011e-06	FLT3 inhibitor, growth factor receptor inhibitor, JAK inhibitor	FLT3, NTRK1	Phase 3
414	licochalcone-a	0.0198513	0.00288382	1.2271e-08	1.0173e-05	topoisomerase inhibitor	PTPN1	Phase 3
494	nemonapride	0.0111336	0.00182383	1.3307e-08	1.1031e-05	dopamine receptor antagonist	DRD2, DRD3, DRD4	Launched
216	digoxin	-0.0348641	0.00407726	1.343e-08	1.1134e-05	ATPase inhibitor	ATP1A1	Launched
194	daunorubicin	0.0348572	0.00407721	1.3474e-08	1.117e-05	RNA synthesis inhibitor, topoisomerase inhibitor	TOP2A, TOP2B	Launched
4	abc-294640	0.0197186	0.00288137	1.4122e-08	1.1707e-05	sphingosine kinase inhibitor	SPHK2	Phase 2
503	nimodipine	0.0169452	0.00257913	1.4387e-08	1.1927e-05	calcium channel blocker	CFTR, NR3C2	Launched
484	nalbuphine	-0.0832259	0.00574848	1.6538e-08	1.371e-05	opioid receptor agonist, opioid receptor antagonist	OPRD1, OPRK1, OPRM1	Launched
153	cimetidine	0.034425	0.00407638	1.6736e-08	1.3874e-05	histamine receptor antagonist	HRH2, SLC29A4, SLC47A1, SLC47A2	Launched
418	linifanib	-0.0343908	0.0040739	1.685e-08	1.3968e-05	PDGFR tyrosine kinase receptor inhibitor, VEGFR inhibitor	CSF1, CSF1R, FLT1, FLT3, FLT4, KDR, KIT, PDGFRB, RET, TEK	Phase 3
114	canertinib	0.0339047	0.00407712	2.1933e-08	1.8182e-05	EGFR inhibitor	AKT1, EGFR, ERBB2, ERBB4	Phase 3
706	sunitinib	-0.00602349	0.00105296	2.2398e-08	1.8568e-05	FLT3 inhibitor, KIT inhibitor, PDGFR tyrosine kinase receptor inhibitor, RET tyrosine kinase inhibitor, VEGFR inhibitor	CSF1R, FGFR1, FLT1, FLT3, FLT4, KDR, KIT, PDGFRA, PDGFRB, RET	Launched
127	cediranib	-0.033779	0.00407629	2.332e-08	1.9332e-05	KIT inhibitor, VEGFR inhibitor	CSF1R, FLT1, FLT3, FLT4, KDR, KIT, PDGFRA, PDGFRB	Phase 3
519	obatoclax	0.0336308	0.00407664	2.5216e-08	2.0904e-05	BCL inhibitor	BCL2	Phase 3
384	irsogladine	-0.0793119	0.00575126	2.7523e-08	2.2817e-05	phosphodiesterase inhibitor	PDE4A	Launched
679	selumetinib	-0.0236476	0.0033284	2.7995e-08	2.3208e-05	MEK inhibitor	MAP2K1	Phase 3
506	nizatidine	-0.0333904	0.00407696	2.8605e-08	2.3713e-05	histamine receptor antagonist	HRH2	Launched
96	brl-37344	-0.0785557	0.00575135	3.0423e-08	2.5221e-05	adrenergic receptor agonist	ADRB1, ADRB2, ADRB3	Phase 2
723	tenidap	0.0331781	0.00407748	3.2019e-08	2.6543e-05	cyclooxygenase inhibitor	KCNJ4, PTGS1	Phase 3
689	siguazodan	0.0779067	0.00574989	3.3086e-08	2.7428e-05	phosphodiesterase inhibitor	PDE3A	Phase 1
493	nelfinavir	0.0331085	0.00407705	3.3142e-08	2.7475e-05	HIV protease inhibitor	CYP1A2, CYP2B6, CYP2C19, CYP2C9, CYP2D6, CYP3A4, CYP3A7	Launched
618	pu-h71	-0.032904	0.00407658	3.6808e-08	3.0514e-05	HSP inhibitor	HSP90AA1	Phase 1
297	fk-866	0.0122109	0.00203826	3.7198e-08	3.0837e-05	niacinamide phosphoribosyltransferase inhibitor	NAMPT	Phase 2
660	roscovitine	0.0189022	0.00288349	3.8687e-08	3.2071e-05	CDK inhibitor	CDK2, CDK9	Phase 2
767	triclosan	-0.0754572	0.00574999	4.6144e-08	3.8254e-05	antibacterial agent	DNMT1	Launched
131	celecoxib	-0.0160944	0.00257975	5.1758e-08	4.2907e-05	cyclooxygenase inhibitor	CA12, PDPK1, PTGS2	Launched
684	sertaconazole	-0.074067	0.00575213	5.6185e-08	4.6577e-05	sterol demethylase inhibitor		Launched
787	vecuronium	0.0320935	0.00407681	5.6477e-08	4.6819e-05	acetylcholine receptor antagonist	CHRNA2	Launched
21	alpha-linolenic-acid	0.0319932	0.00407689	5.9585e-08	4.9396e-05	omega 3 fatty acid stimulant	ELOVL4, FADS1, FADS2, FFAR1, FFAR4, PTGS2, SLC8A1, TRPV1	Phase 3
704	sulindac	0.0119879	0.002039	6.1068e-08	5.0625e-05	cyclooxygenase inhibitor	AKR1B1	Launched
476	moxifloxacin	-0.0318064	0.00407777	6.605e-08	5.4756e-05	bacterial DNA gyrase inhibitor	TOP2A	Launched
180	cx-5461	-0.00651953	0.0011773	6.9254e-08	5.7411e-05	RNA polymerase inhibitor		Phase 1
56	azacitidine	-0.00650459	0.0011771	7.3581e-08	6.0999e-05	DNA methyltransferase inhibitor	DNMT1, DNMT3A	Launched
419	lisuride	-0.0315672	0.0040772	7.4862e-08	6.2061e-05	dopamine receptor agonist	ADRA1A, ADRA2A, ADRA2B, ADRA2C, DRD1, DRD2, DRD3, DRD4, DRD5, HTR1A, HTR1B, HTR1D, HTR2A, HTR2B, HTR2C, HTR6	Launched
327	gavestinel	-0.070564	0.00575485	9.3166e-08	7.7235e-05	glutamate receptor antagonist	GLRB, GRIN1, GRIN2A, GRIN2B, GRIN2C, GRIN2D, GRIN3A, GRIN3B	Phase 3
588	plinabulin	-0.0310285	0.00407329	9.8363e-08	8.1543e-05	tubulin polymerization inhibitor		Phase 3
272	estropipate	-0.0700108	0.00575458	1.0099e-07	8.3718e-05	estrogen receptor agonist	ESR1, ESR2	Launched
609	progesterone	-0.0138681	0.00235516	1.1865e-07	9.8359e-05	progesterone receptor agonist	CATSPER1, CATSPER2, CATSPER3, CATSPER4, CYP17A1, ESR1, NR3C2, OPRK1, PGR, TRPC5	Launched
346	halcinonide	-0.0307064	0.00407825	1.1945e-07	9.9026e-05	glucocorticoid receptor agonist	NR3C1	Launched
133	cetirizine	-0.0687495	0.00575532	1.2191e-07	0.00010106	histamine receptor antagonist	HRH1	Launched
186	dabrafenib	-0.0063798	0.00117697	1.261e-07	0.00010453	RAF inhibitor	BRAF, LIMK1, NEK11, RAF1, SIK1	Launched
646	riboflavin	0.0305952	0.00407683	1.2614e-07	0.00010457	vitamin B	BLVRB, RFK	Launched
651	rimcazole	0.0303276	0.00407806	1.466e-07	0.00012153	sigma receptor antagonist	SIGMAR1	Phase 1
766	triciribine	-0.015375	0.00257831	1.4885e-07	0.0001234	AKT inhibitor	AKT1, AKT2, AKT3	Phase 1/Phase 2
266	esculin	-0.0669785	0.00575628	1.5959e-07	0.0001323	antioxidant		Phase 1
515	noscapine	0.0216099	0.00332984	1.7576e-07	0.0001457	bradykinin receptor antagonist, tubulin polymerization inhibitor	SIGMAR1	Launched
36	amiodarone	-0.0152511	0.0025794	1.8048e-07	0.00014962	potassium channel blocker	ADRB1, CACNA1H, CACNA2D2, KCNA7, KCNH2	Launched
412	levomepromazine	-0.065896	0.00575676	1.8869e-07	0.00015642	dopamine receptor antagonist	ADRA1A, ADRA1B, ADRA1D, ADRA2A, ADRA2B, ADRA2C, CHRM1, CHRM2, CHRM3, CHRM4, CHRM5, DRD1, DRD2, DRD3, DRD4, DRD5, HRH1, HTR2A, HTR2C	Launched
432	md-920	0.0658491	0.00575348	1.8896e-07	0.00015665	NFkB pathway inhibitor	AADACL2	Phase 1
489	naringenin	-0.0298389	0.00407789	1.9133e-07	0.00015862	aromatase inhibitor, TRPV antagonist	CYP19A1, CYP1B1, ESR2, GLO1, HSD17B1	Phase 1
716	tandutinib	0.0297853	0.00407657	1.96e-07	0.00016248	FLT3 inhibitor, KIT inhibitor, PDGFR tyrosine kinase receptor inhibitor	CSF1R, FLT3, KIT, PDGFD, PDGFRB	Phase 2
769	triflupromazine	-0.0296811	0.00407768	2.0847e-07	0.00017282	dopamine receptor antagonist	CHRM1, CHRM2, DRD1, DRD2, HTR2B	Launched
429	lypressin	-0.0295594	0.00407758	2.2281e-07	0.00018471	vasopressin receptor agonist	AVPR1A, AVPR1B, AVPR2	Launched
482	naftidrofuryl	0.0638168	0.0057579	2.6211e-07	0.00021729	adrenergic receptor antagonist		Launched
690	sildenafil	0.0636788	0.00575789	2.6794e-07	0.00022212	phosphodiesterase inhibitor	PDE5A, PDE6G, PDE6H, SLCO1B1, SLCO1B3	Launched
643	retinol	0.00897698	0.00166501	2.8173e-07	0.00023356	retinoid receptor ligand	ALDH1A1, ALDH1A2, ALDH1A3, DHRS3, DHRS4, LRAT, NR2C2, RBP1, RBP3, RDH11, RDH12, RDH13, RDH14, RDH5, RDH8, RETSAT, RHO, RLBP1, RXRA, RXRB, RXRG	Launched
600	pregnenolone	0.00941128	0.00173853	2.8529e-07	0.00023651	glutamate receptor modulator	SULT2B1	Launched
471	mofezolac	-0.029076	0.00407748	2.9089e-07	0.00024115	cyclooxygenase inhibitor	PTGS1	Launched
292	fenoldopam	0.0625751	0.00575276	3.1708e-07	0.00026286	dopamine receptor agonist	DRD1, DRD4	Launched
804	way-100635	-0.0171399	0.00288414	3.2848e-07	0.00027231	serotonin receptor antagonist	HTR1A	Phase 1
394	ketanserin	0.0288386	0.00407711	3.3139e-07	0.00027472	serotonin receptor antagonist	ADRA1A, ADRA1B, ADRA1D, DRD1, DRD5, HTR1A, HTR1B, HTR1D, HTR2A, HTR2B, HTR2C, HTR5A, HTR7, SLC18A1, SLC18A2	Launched
784	vardenafil	-0.0621466	0.00575833	3.4328e-07	0.00028458	phosphodiesterase inhibitor	PDE5A, PDE6G, PDE6H	Launched
215	digitoxin	-0.0621016	0.00575751	3.4531e-07	0.00028626	ATPase inhibitor	ATP1A1, ATP1A2, ATP1A3, ATP1A4, ATP1B1, ATP1B2, ATP1B3, FXYD2	Launched
285	febuxostat	-0.0618151	0.00575764	3.6194e-07	0.00030005	xanthine oxidase inhibitor	XDH	Launched
136	chenodeoxycholic-acid	0.013172	0.00235449	3.8802e-07	0.00032167	11-beta hydroxysteroid dehydrogenase inhibitor, FXR agonist	HSD11B1, NR1H4	Launched
22	alprenolol	-0.0284242	0.00407818	4.1929e-07	0.00034759	adrenergic receptor antagonist	ADRB1, ADRB2	Launched
268	estradiol-cypionate	-0.0608134	0.00575788	4.2705e-07	0.00035403	estrogen receptor agonist	ESR1	Launched
405	lasalocid	-0.0591252	0.00575882	5.6786e-07	0.00047076	bacterial permeability inducer		Launched
168	clorgiline	0.0166567	0.00288408	5.8785e-07	0.00048733	monoamine oxidase inhibitor	MAOA	Phase 2
703	sulfafurazole	0.0588795	0.00576078	5.9413e-07	0.00049253	bacterial antifolate		Launched
389	ispinesib	0.0277062	0.00407773	6.2661e-07	0.00051946	kinesin inhibitor	KIF11	Phase 2
74	betahistine	0.0582148	0.00575797	6.6247e-07	0.00054919	histamine receptor agonist, histamine receptor antagonist	HRH1, HRH3	Launched
672	saquinavir	-0.0581998	0.00576032	6.669e-07	0.00055286	HIV protease inhibitor	CYP3A4	Launched
318	formestane	0.0577773	0.00575988	7.1679e-07	0.00059422	aromatase inhibitor	CYP19A1	Launched
52	ast-1306	-0.00529555	0.0010526	7.7299e-07	0.00064081	EGFR inhibitor	EGFR, ERBB2	Phase 1
744	tivantinib	-0.00529201	0.00105294	7.9205e-07	0.00065661	tyrosine kinase inhibitor	MET	Phase 3
14	afatinib	-0.0563826	0.00576137	9.1701e-07	0.0007602	EGFR inhibitor	EGFR, ERBB2, ERBB4	Launched
330	gefitinib	0.0162716	0.00288311	9.276e-07	0.00076898	EGFR inhibitor	EGFR	Launched
212	diethylcarbamazine	0.056037	0.00575867	9.7031e-07	0.00080438	lipoxygenase inhibitor	ALOX5, PTGS1	Launched
824	zolmitriptan	0.0556684	0.0057597	1.0379e-06	0.00086041	serotonin receptor agonist	HTR1A, HTR1B, HTR1D, HTR1E, HTR1F	Launched
122	carmoxirole	-0.0267944	0.00407715	1.0497e-06	0.00087016	dopamine receptor agonist	DRD2	Phase 2
528	osimertinib	-0.00551173	0.00110942	1.098e-06	0.00091023	EGFR inhibitor	EGFR	Launched
668	safinamide	-0.0266386	0.00407767	1.1498e-06	0.00095318	dopamine reuptake inhibitor, glutamate inhibitor, monoamine oxidase inhibitor	MAOB	Launched
658	ropinirole	0.0550351	0.00576099	1.1652e-06	0.00096595	dopamine receptor agonist	ADRA2A, ADRA2B, ADRA2C, DRD1, DRD2, DRD3, DRD4, DRD5, HTR1A, HTR1B, HTR1D, HTR2A, HTR2B, HTR2C	Launched
120	carbidopa	-0.0160627	0.00288401	1.1989e-06	0.00099387	aromatic L-amino acid decarboxylase inhibitor	DDC	Launched
161	clofibrate	0.0545877	0.00575998	1.2611e-06	0.00104542	PPAR receptor agonist	LPL, PPARA	Launched
487	naphazoline	-0.0542587	0.00576046	1.3398e-06	0.00111071	adrenergic receptor agonist	ADRA1A, ADRA2A	Launched
3	6-aminochrysene	-0.0262808	0.0040779	1.4131e-06	0.00117149	transferase inhibitor		Phase 2
693	sitagliptin	0.0261835	0.00407799	1.495e-06	0.00123936	dipeptidyl peptidase inhibitor	DPP4	Launched
694	sns-314	0.0261679	0.00407715	1.5038e-06	0.00124669	Aurora kinase inhibitor	AURKA, AURKB, AURKC	Phase 1
813	zaldaride	0.05357	0.00576153	1.5226e-06	0.00126221	calmodulin antagonist	CALM1	Phase 3
371	ilomastat	0.0529003	0.00576004	1.7188e-06	0.00142489	matrix metalloprotease inhibitor	ACAN, ADAM28, MMP1, MMP12, MMP13, MMP14, MMP2, MMP3, MMP8, MMP9	Phase 3
781	valsartan	0.0528805	0.00576143	1.7293e-06	0.00143356	angiotensin receptor antagonist	AGTR1	Launched
740	tiabendazole	0.0527581	0.00576243	1.7721e-06	0.00146908	angiogenesis inhibitor		Launched
113	camptothecin	0.052678	0.00576001	1.7913e-06	0.00148499	topoisomerase inhibitor	TOP1	Phase 3
734	thiocolchicoside	0.0525029	0.00576198	1.857e-06	0.00153947	GABA receptor antagonist	GABRA1, GABRB2, GABRG2, GLRA1, GLRB	Launched
145	chlorthalidone	0.0524414	0.00576261	1.8805e-06	0.00155895	carbonic anhydrase inhibitor	CA1, CA12, CA14, CA2, CA4, CA7, SLC12A1	Launched
106	buthionine-sulfoximine	-0.0257397	0.00407874	1.9371e-06	0.00160585	glutathione transferase inhibitor	GCLM	Phase 1
621	quercetin	-0.0135716	0.00257758	2.0581e-06	0.0017062	polar auxin transport inhibitor	ATP5A1, ATP5B, ATP5C1, HCK, HIBCH, PIK3CG, PIM1, STK17B, UGT3A1	Launched
313	fluspirilene	-0.013562	0.00257938	2.1151e-06	0.00175342	dopamine receptor antagonist	CACNG1, DRD2, HRH1, HTR1A, HTR1D, HTR1E, HTR2A	Launched
444	mepyramine	0.0517225	0.00576309	2.1545e-06	0.00178607	histamine receptor antagonist	HRH1	Launched
16	albendazole	-0.0514237	0.00575915	2.2648e-06	0.00187753	tubulin polymerization inhibitor	TUBA1A, TUBB, TUBB4B	Launched
491	neca	0.0513354	0.00575998	2.3064e-06	0.00191197	adenosine receptor agonist	ADORA1, ADORA2A, ADORA2B, ADORA3	Launched
72	benzylpenicillin	-0.0513128	0.00576174	2.3232e-06	0.00192594	penicillin binding protein inhibitor		Launched
124	carteolol	0.0509672	0.00576174	2.4815e-06	0.0020572	adrenergic receptor antagonist	ADRB1, ADRB2, ADRB3	Launched
718	teicoplanin	0.0253129	0.00407874	2.4817e-06	0.00205735	bacterial cell wall synthesis inhibitor		Launched
243	dydrogesterone	0.05096	0.00576262	2.4886e-06	0.00206307	progesterone receptor agonist	PGR	Launched
475	motesanib	0.00471209	0.00098888	2.6315e-06	0.00218148	KIT inhibitor, PDGFR tyrosine kinase receptor inhibitor, VEGFR inhibitor	FLT1, FLT4, KDR, KIT	Phase 3
280	exemestane	-0.0502908	0.00576292	2.8317e-06	0.0023475	aromatase inhibitor	CYP19A1	Launched
271	estrone	0.0133394	0.00257999	2.9213e-06	0.00242173	estrogen receptor agonist, estrogenic hormone	ESR1, ESR2	Launched
749	tolbutamide	0.0498908	0.00576177	3.0541e-06	0.00253181	ATP channel blocker	ABCC8, KCNJ1, KCNJ11, KCNJ8	Launched
777	ttnpb	0.0109033	0.00217973	3.1202e-06	0.00258665	retinoid receptor agonist	RARA, RARB, RARG	Phase 1
107	butoconazole	-0.0495514	0.00576356	3.2728e-06	0.00271312	bacterial cell wall synthesis inhibitor		Launched
654	ritanserin	0.0495074	0.00576303	3.2981e-06	0.00273412	serotonin receptor antagonist	ADRA1A, ADRA1B, ADRA1D, HTR1A, HTR1B, HTR1D, HTR2A, HTR2B, HTR2C, HTR5A, HTR6, HTR7	Phase 3
174	coumarin	0.0492464	0.00576367	3.4749e-06	0.00288068	vitamin K antagonist	CA1, CA12, CA14, CA2, CA4, CA6, CA9, CYP2A6	Launched
207	diazoxide	-0.0488147	0.00576231	3.7746e-06	0.00312918	potassium channel activator	ATP1A1, CA1, CA2, KCNJ11, KCNJ8, KCNMA1, SLC12A3	Launched
380	ioxaglic-acid	-0.0485948	0.00576345	3.9502e-06	0.0032747	radiopaque medium		Launched
774	trioxsalen	0.0482261	0.0057626	4.2447e-06	0.00351889	DNA synthesis inhibitor		Launched
455	metolazone	-0.0482216	0.00576352	4.2551e-06	0.00352744	carbonic anhydrase inhibitor	SLC12A3	Launched
556	pentoxifylline	0.0481499	0.00576327	4.3145e-06	0.00357675	phosphodiesterase inhibitor	ADORA1, ADORA2A, ADORA2B, ADRA2B, NT5E, PDE10A, PDE1A, PDE1B, PDE1C, PDE2A, PDE3A, PDE3B, PDE4A, PDE4B, PDE4C, PDE4D, PDE5A, PDE6A, PDE6B, PDE6C, PDE6D, PDE6G, PDE6H, PDE7A, PDE7B, PDE8A, PDE8B, PDE9A, TNF	Launched
822	zk-93423	-0.04801	0.00576398	4.4422e-06	0.00368258	benzodiazepine receptor agonist	GABRA1, GABRA2, GABRA3, GABRA5, GABRB2, GABRG2	Phase 3
667	rwj-21757	0.0478448	0.00576269	4.5819e-06	0.00379835	toll-like receptor agonist	TLR7	Phase 2
573	pindolol	0.0476897	0.00576255	4.7258e-06	0.00391766	adrenergic receptor antagonist	ADRB1, ADRB2, HTR1A, HTR2A, HTR2B	Launched
141	chloroxine	-0.0241988	0.00407725	4.7409e-06	0.00393019	opioid receptor antagonist	OPRK1	Launched
139	chlormadinone-acetate	-0.047633	0.00576233	4.7783e-06	0.00396121	5 alpha reductase inhibitor	PGR	Launched
77	betaxolol	0.0474313	0.00576335	4.9851e-06	0.00413264	adrenergic receptor antagonist	ADRB1, ADRB2	Launched
227	dobutamine	-0.0471654	0.00576346	5.2617e-06	0.00436191	adrenergic receptor agonist	ADRB1, ADRB2	Launched
110	caffeine	0.0127926	0.00257721	6.2162e-06	0.00515322	adenosine receptor antagonist, phosphodiesterase inhibitor	ADORA1, ADORA2A, ADORA2B, ADORA3, ATM, ITPR1, ITPR2, ITPR3, PDE10A, PDE11A, PDE1A, PDE1B, PDE1C, PDE2A, PDE3A, PDE3B, PDE4A, PDE4B, PDE4C, PDE4D, PDE5A, PDE6A, PDE6B, PDE6C, PDE7A, PDE7B, PDE8A, PDE8B, PDE9A, PIK3CA, PIK3CB, PIK3CD, PRKDC, RYR1, RYR2, RYR3	Launched
262	erythromycin	0.0462286	0.00576223	6.3586e-06	0.00527125	NFkB pathway inhibitor	MLNR	Launched
779	ubenimex	0.0461582	0.00576419	6.4723e-06	0.00536554	leukotriene synthesis inhibitor	LTA4H, RNPEP	Launched
135	cgs-20625	0.0236521	0.00407805	6.5672e-06	0.00544421	benzodiazepine receptor agonist, GABA benzodiazepine site receptor partial agonist	GABRA1, GABRA2, GABRA3, GABRA4, GABRA5, GABRA6	Phase 1
249	enalapril	-0.0459325	0.0057636	6.7744e-06	0.00561601	angiotensin converting enzyme inhibitor	ACE	Launched
440	melperone	0.0235855	0.00407839	6.8397e-06	0.00567009	dopamine receptor antagonist, serotonin receptor antagonist	DRD2, HTR2A	Launched
196	deforolimus	0.02357	0.00407877	6.9118e-06	0.0057299	mTOR inhibitor	MTOR	Phase 3
67	benperidol	-0.0235007	0.00407862	7.1982e-06	0.00596733	dopamine receptor antagonist	DRD2	Launched
281	ezetimibe	-0.0455623	0.00576432	7.3237e-06	0.00607138	cholesterol inhibitor, Niemann-Pick C1-like 1 protein antagonist	ANPEP, NPC1L1, SOAT1	Launched
345	ha-1004	-0.0451246	0.00576454	8.0273e-06	0.0066546	calcium channel blocker		Phase 2
499	nifurtimox	0.0450419	0.00576413	8.1622e-06	0.00676644	DNA inhibitor		Launched
223	diphenidol	-0.0447555	0.00576428	8.6708e-06	0.00718808	acetylcholine receptor agonist	CHRM1, CHRM2, CHRM3, CHRM4	Launched
530	oxantel	0.0446877	0.00576414	8.7937e-06	0.00728994	anthelmintic agent		Launched
383	irinotecan	0.0229714	0.00407793	9.8398e-06	0.00815718	topoisomerase inhibitor	TOP1, TOP1MT	Launched
25	altrenogest	-0.0441251	0.00576449	9.9126e-06	0.00821751	progestogen hormone	PGR	Launched
607	procaterol	0.0228899	0.00407245	1.0142e-05	0.0084078	adrenergic receptor agonist	ADRB2	Launched
60	be-2254	-0.0436338	0.00576466	1.1013e-05	0.0091297	adrenergic receptor antagonist	ADRA1A	Phase 2
620	pyroxamide	0.0227665	0.00407843	1.1139e-05	0.00923405	HDAC inhibitor	HDAC1	Phase 1
757	tranilast	-0.0432768	0.00576519	1.1902e-05	0.00986704	angiogenesis inhibitor	HPGDS, HRH1	Launched
540	palmitoylethanolamide	0.0430754	0.00576382	1.2404e-05	0.0102832	cannabinoid receptor agonist	CNR2, GPR119, GPR55	Launched
108	cabergoline	0.016897	0.00332952	1.2792e-05	0.0106047	dopamine receptor agonist	ADRA1A, ADRA1B, ADRA1D, ADRA2A, ADRA2B, ADRA2C, ADRB1, ADRB2, DRD1, DRD2, DRD3, DRD4, DRD5, HTR1A, HTR1B, HTR1D, HTR2A, HTR2B, HTR2C, HTR7	Launched
104	bupropion	0.0428913	0.00576419	1.2917e-05	0.0107084	dopamine reuptake inhibitor	SLC6A2, SLC6A3	Launched
173	cortisone-acetate	0.0428272	0.00576379	1.309e-05	0.0108517	glucocorticoid receptor agonist	NR3C1	Launched
611	promazine	-0.042708	0.00576399	1.3438e-05	0.0111403	dopamine receptor antagonist	ADRA1A, ADRA1B, ADRA1D, CHRM1, CHRM2, CHRM3, CHRM4, CHRM5, DRD1, DRD2, DRD3, DRD4, HRH1, HTR2A, HTR2C	Launched
199	desipramine	-0.0426739	0.00576309	1.3519e-05	0.0112071	tricyclic antidepressant	ADRA1A, ADRA1B, ADRA1D, ADRA2A, ADRA2B, ADRA2C, ADRB1, ADRB2, CHRM1, CHRM2, CHRM3, CHRM4, CHRM5, DRD2, HRH1, HTR1A, HTR2A, HTR2C, SLC6A2, SLC6A4, SMPD1	Launched
278	everolimus	-0.00429047	0.00097472	1.3644e-05	0.011311	mTOR inhibitor	MTOR	Launched
379	iobenguane	-0.0425993	0.00576438	1.3769e-05	0.0114147	antineoplastic agent		Launched
303	fluconazole	-0.042557	0.00576267	1.3859e-05	0.011489	sterol demethylase inhibitor	CYP51A1	Launched
125	carvedilol	0.0419187	0.00576478	1.5997e-05	0.0132615	adrenergic receptor antagonist	ADRB1, ADRB2, ADRB3	Launched
561	pf-562271	-0.0418576	0.00576522	1.6226e-05	0.0134513	focal adhesion kinase inhibitor	PTK2, PTK2B	Phase 1
579	piperine	0.0221052	0.00407589	1.642e-05	0.0136124	monoamine oxidase inhibitor	MAOA, MAOB, TRPV1	Phase 1
436	meclofenamic-acid	0.0415763	0.00576451	1.7248e-05	0.0142989	cyclooxygenase inhibitor, prostanoid receptor antagonist	ALOX5, CNR1, KCNQ2, KCNQ3, PTGS1, PTGS2	Launched
9	acepromazine	-0.0411129	0.00576364	1.9097e-05	0.0158315	dopamine receptor antagonist	ADRA1A, ADRA1B, DRD1, DRD2, HTR1A, HTR2A	Launched
736	thiorphan	0.0410866	0.00576371	1.9212e-05	0.0159266	membrane metalloendopeptidase inhibitor	MME	Phase 1
613	propofol	-0.0409765	0.0057651	1.9735e-05	0.0163602	benzodiazepine receptor agonist	FAAH, GABRA1, GABRA2, GABRA3, GABRA4, GABRA5, GABRA6, GABRB1, GABRB2, GABRB3, GABRD, GABRE, GABRG1, GABRG2, GABRG3, GABRP, GABRQ, SCN2A, SCN4A	Launched
33	amiloride	-0.040753	0.00576495	2.0745e-05	0.017198	sodium channel blocker	AOC1, ASIC1, ASIC2, ASIC3, PKD2, PKD2L1, PLAU, SCNN1A, SCNN1B, SCNN1D, SCNN1G, SLC9A1, TRPC7, TRPV2	Launched
373	iloprost	-0.0217021	0.00407714	2.1015e-05	0.0174216	platelet aggregation inhibitor, prostanoid receptor agonist	PTGDR, PTGER1, PTGER2, PTGER3, PTGER4, PTGFR, PTGIR, TBXA2R	Launched
197	deoxycholic-acid	-0.00804236	0.00182408	2.2905e-05	0.0189883	biliverdin reductase A activator, G protein-coupled receptor agonist	FPR1, GPBAR1	Launched
678	sdz-wag-994	0.0400991	0.00576449	2.4033e-05	0.0199233	adenosine receptor agonist	ADORA1	Phase 2
696	sorafenib	-0.00905137	0.00203951	2.4457e-05	0.0202752	FLT3 inhibitor, KIT inhibitor, PDGFR tyrosine kinase receptor inhibitor, RAF inhibitor, RET tyrosine kinase inhibitor, VEGFR inhibitor	BRAF, DDR2, FGFR1, FLT1, FLT3, FLT4, KDR, KIT, PDGFRB, RAF1, RET	Launched
456	metoprolol	0.0400197	0.00576499	2.449e-05	0.0203025	adrenergic receptor antagonist	ADRB1, ADRB2	Launched
206	dextromethorphan	0.0160868	0.00332967	2.6672e-05	0.0221111	glutamate receptor antagonist, sigma receptor agonist	CHRNA2, CHRNA3, CHRNA4, CHRNA7, CHRNB2, CHRNB4, CYBA, CYBB, GRIN3A, NCF1, NCF2, NCF4, OPRD1, OPRK1, OPRM1, PGRMC1, RAC1, RAC2, SIGMAR1, SLC6A2, SLC6A4	Launched
591	ponatinib	-0.00513271	0.00120245	2.7112e-05	0.0224755	Bcr-Abl kinase inhibitor, FLT3 inhibitor, PDGFR tyrosine kinase receptor inhibitor	ABL1, BCR, FGFR1, FGFR2, FGFR3, FGFR4, FLT3, KDR, KIT, LCK, LYN, PDGFRA, RET, SRC, TEK	Launched
295	finasteride	-0.0212202	0.00407862	2.8247e-05	0.0234171	5 alpha reductase inhibitor	AKR1D1, SRD5A1, SRD5A2	Launched
564	phenazopyridine	0.039371	0.00576347	2.8342e-05	0.0234954	local anesthetic	SCN1A	Launched
142	chlorphenamine	0.0211749	0.00407795	2.8971e-05	0.0240168	histamine receptor antagonist		Launched
258	epirubicin	-0.0211548	0.00407831	2.9358e-05	0.0243378	topoisomerase inhibitor	CHD1, TOP2A	Launched
473	mometasone	-0.038888	0.00576288	3.1658e-05	0.0262443	glucocorticoid receptor agonist	NR3C1	Launched
608	prochlorperazine	-0.03871	0.00576461	3.3083e-05	0.0274262	dopamine receptor antagonist	DRD1, DRD2, DRD3, DRD4	Launched
391	jnj-26481585	0.0209359	0.00407904	3.3596e-05	0.0278511	HDAC inhibitor	HDAC1, HDAC10, HDAC11, HDAC2, HDAC3, HDAC4, HDAC5, HDAC6, HDAC7, HDAC8, HDAC9, MDM2	Phase 2
26	altretamine	0.020923	0.00407784	3.3734e-05	0.0279657	DNA synthesis inhibitor		Launched
585	pivmecillinam	0.0209088	0.00407877	3.4125e-05	0.0282895	bacterial cell wall synthesis inhibitor		Launched
443	meptazinol	0.0384069	0.00576621	3.5595e-05	0.029508	opioid receptor agonist	BCHE	Launched
31	ambroxol	-0.0383652	0.00576614	3.5939e-05	0.0297938	sodium channel blocker	CYP3A4	Launched
790	venlafaxine	-0.0381829	0.00576546	3.7469e-05	0.0310615	adrenergic inhibitor, norepinephrine reuptake inhibitor, serotoninð__norepinephrine reuptake inhibitor (SNRI)	SLC6A2, SLC6A4	Launched
459	midodrine	-0.0380883	0.00576594	3.8339e-05	0.0317827	adrenergic receptor agonist		Launched
565	pheniramine	-0.0380587	0.00576525	3.8565e-05	0.0319707	histamine receptor antagonist	HRH1	Launched
659	roquinimex	-0.0370554	0.00576598	4.8978e-05	0.0406024	angiogenesis inhibitor, tumor necrosis factor production inhibitor		Phase 3
458	mianserin	-0.0202937	0.00407683	4.9281e-05	0.0408539	serotonin receptor antagonist	ADRA1A, ADRA1B, ADRA1D, HRH1, HRH2, HTR2A, HTR2B, HTR2C, HTR6, HTR7	Launched
182	cyclopenthiazide	0.0369977	0.00576544	4.9617e-05	0.0411322	thiazide diuretic		Launched
539	palbociclib	0.0112913	0.00257981	4.9885e-05	0.0413543	CDK inhibitor	CDK4, CDK6	Launched
352	hydralazine	0.0201739	0.0040786	5.329e-05	0.0441771	vasodilator		Launched
590	podophyllotoxin	-0.0362746	0.00576483	5.8997e-05	0.0489085	microtubule inhibitor, tubulin polymerization inhibitor	IGF1R, TOP2A, TUBA4A, TUBB	Launched
431	masitinib	0.00413683	0.00101936	5.9953e-05	0.0497008	KIT inhibitor, PDGFR tyrosine kinase receptor inhibitor, SRC inhibitor	FGFR3, KIT, PDGFRA, PDGFRB	Launched
